# Global Health Injustice From Climate Change Driven By Consumption

**DOI:** 10.64898/2026.06.10.26355381

**Authors:** Lea Rupcic, Daniel Yoo, Annie Levasseur, Charles Alexandre, Alexis Laurent, Olivier Jolliet

**Author notes:** Equal contribution (Lea Rupcic, Daniel Yoo).

## Abstract

Climate change imposes unequal health burdens from heat and cold, disproportionately harming vulnerable nations least responsible for emissions. A framework to quantitatively attribute this damage to different countries’ consumption patterns has been missing. We developed a global framework linking consumption-based greenhouse gas emissions to country-specific health burdens, measured in Disability-Adjusted Life Years (DALYs). Our results quantify the profound scale of this externalized harm. For example, average North American consumption imposes a global health burden of 34 days of healthy life per person per year, without net damage suffered. In contrast, Sub-Saharan Africa endures 25 days per person per year despite minimal emissions. The resulting Health Injustice Index provides a powerful instrument for climate accountability, reframing responsibility in terms of tangible human health impacts.

## Supplementary Data S1 for "Global Health Injustice From Climate Change Driven By Consumption"

### Sheet: Sheet1
This dataset originates from the Supplementary materials from the publication: R. D. Bressler, F. C. Moore, K. Rennert, D. Anthoff, Estimates of country level temperature-related mortality damage functions. Sci Rep 11, 20282 (2021).											Without Income Adjustment for Heat-Related Mortality				With Income Adjustment for Heat-Related Mortality (SSP3 Income Growth)
Region	ISO3	Climate Scenario	Year	GDP Per_Capita_PPP	Future GDP Per_Capita (SSP3)	Projected Temperature Increase	Coldest Month (pop-weighted)	Hottest Month (pop-weighted)	Projected Change Cold-Related Mortality (Cold Model 3, % change mortality rate)	Projected Change Cold-Related Mortality (standard error)	Projected Change Heat-Related Mortality (Heat Model 4, % change mortality rate)	Projected Change in Heat Realted Mortality (standard error)	Net Mortality Change (% change mortality rate)	Net Change Mortality Rate (standard error)	Projected Change Heat-Related Mortality (Heat Model 4, % change mortality rate)	Projected Change in Heat Realted Mortality (standard error)	Net Mortality Change (% change mortality rate)	Net Change Mortality Rate (standard error)
Afghanistan	AFG	RCP 2.6	2040-2059	1347.69	2891.35	0.305282	-0.997237	25.0679	-0.417961	0.0396238	1.59615	0.458619	1.17819	0.460328	1.35737	0.333962	0.939411	0.336304
Afghanistan	AFG	RCP 2.6	2080-2099	1347.69	7352.68	0.191201	-0.997237	25.0679	-0.266114	0.0255348	1.00106	0.285907	0.734945	0.287045	0.668654	0.118384	0.40254	0.121106
Afghanistan	AFG	RCP 4.5	2040-2059	1347.69	2891.35	0.840571	-0.997237	25.0679	-1.06129	0.0945793	4.36657	1.29073	3.30528	1.29419	3.70911	0.94648	2.64782	0.951193
Afghanistan	AFG	RCP 4.5	2080-2099	1347.69	7352.68	1.47348	-0.997237	25.0679	-1.67482	0.137244	7.5957	2.32223	5.92088	2.32628	5.03403	1.01238	3.35921	1.02164
Afghanistan	AFG	RCP 6.0	2040-2059	1347.69	2891.35	0.455201	-0.997237	25.0679	-0.609635	0.0568522	2.3757	0.688038	1.76606	0.690383	2.01966	0.50199	1.41003	0.505199
Afghanistan	AFG	RCP 6.0	2080-2099	1347.69	7352.68	2.03869	-0.997237	25.0679	-2.08798	0.157931	10.4368	3.28867	8.34882	3.29246	6.89251	1.47052	4.80453	1.47897
Afghanistan	AFG	RCP 8.5	2040-2059	1347.69	2891.35	1.29236	-0.997237	25.0679	-1.51553	0.127342	6.67674	2.02165	5.16122	2.02565	5.66592	1.49143	4.15039	1.49686
Afghanistan	AFG	RCP 8.5	2080-2099	1347.69	7352.68	4.09606	-0.997237	25.0679	-2.5182	0.235605	20.4388	7.18876	17.9206	7.19262	13.3178	3.53056	10.7996	3.53841
Albania	ALB	RCP 2.6	2040-2059	8331.7	14094.7	0.0896877	4.93054	23.4512	-0.132659	0.0111411	0.280102	0.0479622	0.147443	0.0492392	0.234903	0.0316834	0.102244	0.0335851
Albania	ALB	RCP 2.6	2080-2099	8331.7	20955.9	0.00213962	4.93054	23.4512	-0.003202	0.0002718	0.006694	0.0011372	0.003492	0.00116923	0.0048023	0.0006908	0.0016003	0.000742348
Albania	ALB	RCP 4.5	2040-2059	8331.7	14094.7	0.385521	4.93054	23.4512	-0.547537	0.044272	1.19684	0.210708	0.649298	0.215309	1.00255	0.137331	0.455013	0.144291
Albania	ALB	RCP 4.5	2080-2099	8331.7	20955.9	1.0684	4.93054	23.4512	-1.37221	0.100686	3.27088	0.61743	1.89866	0.625586	2.32626	0.317668	0.954046	0.333242
Albania	ALB	RCP 6.0	2040-2059	8331.7	14094.7	0.291287	4.93054	23.4512	-0.419163	0.0343142	0.906017	0.158074	0.486854	0.161756	0.759221	0.103421	0.340058	0.108965
Albania	ALB	RCP 6.0	2080-2099	8331.7	20955.9	1.54192	4.93054	23.4512	-1.8351	0.125359	4.67461	0.929256	2.83951	0.937673	3.31133	0.45675	1.47623	0.473641
Albania	ALB	RCP 8.5	2040-2059	8331.7	14094.7	0.996837	4.93054	23.4512	-1.2945	0.0960039	3.05629	0.57255	1.76179	0.580543	2.55393	0.367721	1.25943	0.380046
Albania	ALB	RCP 8.5	2080-2099	8331.7	20955.9	3.14954	4.93054	23.4512	-2.74088	0.179982	9.22975	2.20842	6.48887	2.21574	6.4451	1.06686	3.70422	1.08193
Algeria	DZA	RCP 2.6	2040-2059	8210.51	11883.2	0.360564	8.55835	27.3775	-0.528693	0.0413122	1.34681	0.227692	0.818113	0.231409	1.19763	0.176896	0.668937	0.181656
Algeria	DZA	RCP 2.6	2080-2099	8210.51	18948.3	0.269582	8.55835	27.3775	-0.400167	0.0315969	1.00851	0.169038	0.60834	0.171966	0.756213	0.116131	0.356046	0.120353
Algeria	DZA	RCP 4.5	2040-2059	8210.51	11883.2	0.780461	8.55835	27.3775	-1.07917	0.0803316	2.89461	0.509692	1.81544	0.515983	2.57171	0.394895	1.49254	0.402983
Algeria	DZA	RCP 4.5	2080-2099	8210.51	18948.3	1.46719	8.55835	27.3775	-1.82825	0.126576	5.37818	1.01487	3.54993	1.02274	4.00508	0.640963	2.17683	0.653341
Algeria	DZA	RCP 6.0	2040-2059	8210.51	11883.2	0.596246	8.55835	27.3775	-0.846309	0.0643534	2.2183	0.38362	1.37199	0.388981	1.97161	0.297475	1.1253	0.304356
Algeria	DZA	RCP 6.0	2080-2099	8210.51	18948.3	2.04831	8.55835	27.3775	-2.31552	0.155151	7.43344	1.48962	5.11792	1.49768	5.51649	0.921605	3.20097	0.934574
Algeria	DZA	RCP 8.5	2040-2059	8210.51	11883.2	1.48653	8.55835	27.3775	-1.84663	0.127632	5.44727	1.02995	3.60064	1.03783	4.83225	0.798743	2.98561	0.808876
Algeria	DZA	RCP 8.5	2080-2099	8210.51	18948.3	4.02269	8.55835	27.3775	-2.96706	0.32506	14.0987	3.47036	11.1317	3.48555	10.334	2.15092	7.36697	2.17534
Angola	AGO	RCP 2.6	2040-2059	5845.61	4991.54	0.667835	19.3879	23.6505	-1.0203	0.0905317	2.31096	0.48366	1.29066	0.49206	2.41294	0.534276	1.39264	0.541892
Angola	AGO	RCP 2.6	2080-2099	5845.61	9144.34	0.600836	19.3879	23.6505	-0.92595	0.0820168	2.08166	0.433041	1.15571	0.44074	1.82176	0.311512	0.895812	0.322128
Angola	AGO	RCP 4.5	2040-2059	5845.61	4991.54	0.989665	19.3879	23.6505	-1.4486	0.130191	3.40457	0.733831	1.95597	0.74529	3.55568	0.809377	2.10708	0.819781
Angola	AGO	RCP 4.5	2080-2099	5845.61	9144.34	1.56376	19.3879	23.6505	-2.11028	0.198215	5.32304	1.21075	3.21275	1.22687	4.64663	0.883336	2.53634	0.905302
Angola	AGO	RCP 6.0	2040-2059	5845.61	4991.54	0.882057	19.3879	23.6505	-1.30998	0.11713	3.04036	0.648865	1.73038	0.659352	3.17504	0.716046	1.86506	0.725563
Angola	AGO	RCP 6.0	2080-2099	5845.61	9144.34	2.01496	19.3879	23.6505	-2.53826	0.25245	6.8017	1.61516	4.26344	1.63477	5.93012	1.18904	3.39186	1.21554
Angola	AGO	RCP 8.5	2040-2059	5845.61	4991.54	1.57919	19.3879	23.6505	-2.12626	0.200037	5.37402	1.22414	3.24777	1.24037	5.61515	1.34587	3.48889	1.36066
Angola	AGO	RCP 8.5	2080-2099	5845.61	9144.34	3.72401	19.3879	23.6505	-3.42472	0.514876	12.1702	3.4089	8.74552	3.44756	10.5594	2.60904	7.13469	2.65936
Argentina	ARG	RCP 2.6	2040-2059	17101.4	27858.8	0.355659	10.3163	23.9104	-0.528926	0.0412932	0.880331	0.116017	0.351404	0.123146	0.710705	0.132149	0.181778	0.13845
Argentina	ARG	RCP 2.6	2080-2099	17101.4	35430.1	0.407169	10.3163	23.9104	-0.601358	0.0467106	1.00651	0.132732	0.405152	0.140711	0.716645	0.18216	0.115288	0.188054
Argentina	ARG	RCP 4.5	2040-2059	17101.4	27858.8	0.636968	10.3163	23.9104	-0.911627	0.0692539	1.56535	0.207585	0.653727	0.218832	1.26156	0.228137	0.349935	0.238417
Argentina	ARG	RCP 4.5	2080-2099	17101.4	35430.1	1.08845	10.3163	23.9104	-1.46001	0.106592	2.64396	0.358986	1.18395	0.374476	1.86909	0.446182	0.40908	0.458737
Argentina	ARG	RCP 6.0	2040-2059	17101.4	27858.8	0.589686	10.3163	23.9104	-0.849505	0.0648262	1.45091	0.192119	0.601408	0.202761	1.16967	0.212472	0.320167	0.222142
Argentina	ARG	RCP 6.0	2080-2099	17101.4	35430.1	1.4956	10.3163	23.9104	-1.88496	0.13406	3.59463	0.505297	1.70966	0.522778	2.52991	0.584462	0.644944	0.59964
Argentina	ARG	RCP 8.5	2040-2059	17101.4	27858.8	1.08417	10.3163	23.9104	-1.45518	0.106275	2.63383	0.357504	1.17866	0.372966	2.11676	0.368587	0.661579	0.383602
Argentina	ARG	RCP 8.5	2080-2099	17101.4	35430.1	2.79912	10.3163	23.9104	-2.8018	0.216196	6.49798	1.08707	3.69618	1.10836	4.50528	0.982271	1.70348	1.00578
Armenia	ARM	RCP 2.6	2040-2059	5914.14	12611.2	0.166486	-4.0392	21.6062	-0.2268	0.0241102	0.52159	0.111071	0.29479	0.113658	0.410249	0.0629283	0.183449	0.067389
Armenia	ARM	RCP 2.6	2080-2099	5914.14	19496.6	0.156171	-4.0392	21.6062	-0.213068	0.0226689	0.489372	0.104122	0.276304	0.106561	0.324844	0.0464748	0.111777	0.0517087
Armenia	ARM	RCP 4.5	2040-2059	5914.14	12611.2	0.650666	-4.0392	21.6062	-0.823697	0.0840885	2.01866	0.448074	1.19497	0.455896	1.58352	0.251065	0.759824	0.264773
Armenia	ARM	RCP 4.5	2080-2099	5914.14	19496.6	1.24268	-4.0392	21.6062	-1.42676	0.137883	3.80907	0.892149	2.38231	0.902741	2.49988	0.346496	1.07313	0.372922
Armenia	ARM	RCP 6.0	2040-2059	5914.14	12611.2	0.481795	-4.0392	21.6062	-0.626108	0.0648575	1.49987	0.328044	0.87376	0.334394	1.17766	0.184297	0.551553	0.195376
Armenia	ARM	RCP 6.0	2080-2099	5914.14	19496.6	1.89292	-4.0392	21.6062	-1.92839	0.174965	5.7247	1.42624	3.79632	1.43694	3.73049	0.539198	1.8021	0.566875
Armenia	ARM	RCP 8.5	2040-2059	5914.14	12611.2	1.30411	-4.0392	21.6062	-1.48134	0.14231	3.99232	0.940441	2.51098	0.951148	3.12018	0.527326	1.63883	0.546192
Armenia	ARM	RCP 8.5	2080-2099	5914.14	19496.6	3.58725	-4.0392	21.6062	-2.44503	0.224348	10.4663	3.08312	8.02129	3.09128	6.6871	1.26671	4.24207	1.28642
Australia	AUS	RCP 6.0	2080-2099	38968.2	68447.7	1.71961	10.2736	20.574	-2.08981	0.14734	2.19087	0.509055	0.10106	0.529949	1.37623	0.844317	-0.713588	0.857077
Australia	AUS	RCP 8.5	2080-2099	38968.2	68447.7	3.12641	10.2736	20.574	-2.92428	0.244367	3.70641	0.734639	0.782128	0.774216	2.22531	1.25477	-0.698974	1.27835
Australia	AUS	RCP 8.5	2040-2059	38968.2	54783.9	1.02512	10.2736	20.574	-1.38748	0.101763	1.35086	0.349724	-0.036617	0.364229	1.05719	0.467054	-0.33029	0.478011
Australia	AUS	RCP 4.5	2080-2099	38968.2	68447.7	1.15325	10.2736	20.574	-1.53149	0.111192	1.5104	0.383266	-0.021089	0.39907	0.964063	0.613547	-0.567427	0.623542
Australia	AUS	RCP 4.5	2040-2059	38968.2	54783.9	0.607152	10.2736	20.574	-0.872263	0.0664376	0.81605	0.225345	-0.0562131	0.234935	0.642114	0.295886	-0.230148	0.303253
Australia	AUS	RCP 6.0	2040-2059	38968.2	54783.9	0.574927	10.2736	20.574	-0.829654	0.0633886	0.773903	0.214754	-0.0557503	0.223914	0.6092	0.281613	-0.220454	0.288659
Australia	AUS	RCP 2.6	2040-2059	38968.2	54783.9	0.307187	10.2736	20.574	-0.459655	0.0360548	0.418677	0.120927	-0.0409776	0.126188	0.330675	0.156889	-0.12898	0.160979
Australia	AUS	RCP 2.6	2080-2099	38968.2	68447.7	0.345953	10.2736	20.574	-0.514992	0.0402404	0.470668	0.135168	-0.0443241	0.14103	0.306777	0.205413	-0.208215	0.209318
Austria	AUT	RCP 2.6	2040-2059	38631.2	55826.1	-0.434157	-1.82826	18.0642	0.6542	0.0681858	-0.513398	0.190619	0.140802	0.202447	-0.395369	0.230249	0.258832	0.240133
Austria	AUT	RCP 2.6	2080-2099	38631.2	76067.2	-0.573036	-1.82826	18.0642	0.879302	0.0926897	-0.682632	0.258092	0.19667	0.274231	-0.395945	0.364366	0.483357	0.37597
Austria	AUT	RCP 4.5	2040-2059	38631.2	55826.1	-0.183797	-1.82826	18.0642	0.267794	0.0273186	-0.214447	0.0769843	0.053347	0.0816877	-0.16448	0.0935499	0.103314	0.0974571
Austria	AUT	RCP 4.5	2080-2099	38631.2	76067.2	0.449335	-1.82826	18.0642	-0.598075	0.0573928	0.506362	0.166012	-0.0917135	0.175653	0.281562	0.2467	-0.316514	0.253289
Austria	AUT	RCP 6.0	2040-2059	38631.2	55826.1	-0.201846	-1.82826	18.0642	0.294816	0.0301233	-0.235735	0.0848359	0.0590813	0.0900252	-0.180862	0.103046	0.113955	0.107359
Austria	AUT	RCP 6.0	2080-2099	38631.2	76067.2	1.10782	-1.82826	18.0642	-1.32938	0.118364	1.20251	0.356289	-0.126868	0.375436	0.648275	0.548182	-0.681107	0.560815
Austria	AUT	RCP 8.5	2040-2059	38631.2	55826.1	0.466053	-1.82826	18.0642	-0.618778	0.0592752	0.524712	0.171599	-0.0940658	0.181548	0.398012	0.211828	-0.220766	0.219965
Austria	AUT	RCP 8.5	2080-2099	38631.2	76067.2	2.64945	-1.82826	18.0642	-2.36657	0.175215	2.61886	0.625015	0.252288	0.64911	1.29335	0.998431	-1.07322	1.01369
Azerbaijan	AZE	RCP 2.6	2040-2059	9449.06	11213.8	-0.136146	1.84899	24.4611	0.202743	0.0186398	-0.431457	0.0665246	-0.228714	0.0690866	-0.408148	0.0581418	-0.205405	0.0610566
Azerbaijan	AZE	RCP 2.6	2080-2099	9449.06	15827	-0.225034	1.84899	24.4611	0.339093	0.0314784	-0.714411	0.109324	-0.375318	0.113766	-0.598356	0.0785277	-0.259262	0.0846019
Azerbaijan	AZE	RCP 4.5	2040-2059	9449.06	11213.8	0.382508	1.84899	24.4611	-0.53014	0.0458315	1.19971	0.194112	0.669573	0.19945	1.13422	0.168828	0.604084	0.174939
Azerbaijan	AZE	RCP 4.5	2080-2099	9449.06	15827	0.90842	1.84899	24.4611	-1.16397	0.0936335	2.81914	0.481859	1.65517	0.490872	2.35065	0.32168	1.18668	0.335031
Azerbaijan	AZE	RCP 6.0	2040-2059	9449.06	11213.8	0.212093	1.84899	24.4611	-0.301144	0.0265928	0.667492	0.106225	0.366347	0.109503	0.63118	0.0924992	0.330035	0.0962459
Azerbaijan	AZE	RCP 6.0	2080-2099	9449.06	15827	1.50938	1.84899	24.4611	-1.75349	0.128456	4.62705	0.846487	2.87356	0.856178	3.84862	0.557492	2.09513	0.5721
Azerbaijan	AZE	RCP 8.5	2040-2059	9449.06	11213.8	0.921049	1.84899	24.4611	-1.17783	0.0945737	2.8576	0.489107	1.67977	0.498166	2.69991	0.424775	1.52207	0.435176
Azerbaijan	AZE	RCP 8.5	2080-2099	9449.06	15827	3.05137	1.84899	24.4611	-2.60859	0.163766	9.05793	1.9973	6.44934	2.004	7.48426	1.34254	4.87567	1.35249
Bahamas	BHS	RCP 2.6	2040-2059	29849.3	36335.4	-0.2983	22.2145	28.8731	0.522628	0.0484254	-0.742095	0.188185	-0.219467	0.194316	-0.67287	0.214134	-0.150242	0.219541
Bahamas	BHS	RCP 2.6	2080-2099	29849.3	41173.1	-0.374528	22.2145	28.8731	0.661863	0.0613114	-0.933528	0.237458	-0.271666	0.245245	-0.791365	0.2931	-0.129502	0.299444
Bahamas	BHS	RCP 4.5	2040-2059	29849.3	36335.4	0.0360794	22.2145	28.8731	-0.0608112	0.0056566	0.0889971	0.0222889	0.0281859	0.0229955	0.0806244	0.0253438	0.0198132	0.0259674
Bahamas	BHS	RCP 4.5	2080-2099	29849.3	41173.1	0.494157	22.2145	28.8731	-0.787851	0.0743296	1.20469	0.297496	0.416842	0.306641	1.01712	0.366261	0.229269	0.373728
Bahamas	BHS	RCP 6.0	2040-2059	29849.3	36335.4	-0.0763896	22.2145	28.8731	0.130463	0.0121131	-0.188971	0.0475167	-0.0585082	0.0490364	-0.171244	0.0540463	-0.0407809	0.0553871
Bahamas	BHS	RCP 6.0	2080-2099	29849.3	41173.1	0.951305	22.2145	28.8731	-1.43016	0.138578	2.29179	0.560319	0.861633	0.577202	1.9307	0.686953	0.500536	0.700792
Bahamas	BHS	RCP 8.5	2040-2059	29849.3	36335.4	0.442105	22.2145	28.8731	-0.709441	0.0667854	1.07924	0.266892	0.369803	0.275121	0.976648	0.302928	0.267206	0.310202
Bahamas	BHS	RCP 8.5	2080-2099	29849.3	41173.1	2.15871	22.2145	28.8731	-2.72669	0.306296	5.03653	1.22782	2.30984	1.26545	4.21713	1.47255	1.49044	1.50407
Bangladesh	BGD	RCP 2.6	2040-2059	1916.55	5578.86	0.242053	14.9843	24.0024	-0.37824	0.0309463	1.12344	0.306594	0.745199	0.308152	0.869702	0.176982	0.491462	0.179668
Bangladesh	BGD	RCP 2.6	2080-2099	1916.55	10654.5	0.321552	14.9843	24.0024	-0.497381	0.0405484	1.49081	0.408793	0.99343	0.410799	0.949625	0.145136	0.452244	0.150694
Bangladesh	BGD	RCP 4.5	2040-2059	1916.55	5578.86	0.542043	14.9843	24.0024	-0.814658	0.0658475	2.50555	0.696196	1.69089	0.699303	1.93734	0.404701	1.12268	0.410023
Bangladesh	BGD	RCP 4.5	2080-2099	1916.55	10654.5	1.18062	14.9843	24.0024	-1.62438	0.130186	5.40987	1.56238	3.78549	1.5678	3.42284	0.573014	1.79846	0.587616
Bangladesh	BGD	RCP 6.0	2040-2059	1916.55	5578.86	0.373075	14.9843	24.0024	-0.573252	0.0466314	1.72847	0.475428	1.15522	0.477709	1.33739	0.275265	0.764139	0.279187
Bangladesh	BGD	RCP 6.0	2080-2099	1916.55	10654.5	1.42349	14.9843	24.0024	-1.88974	0.152324	6.50099	1.90546	4.61125	1.91153	4.10521	0.707323	2.21546	0.723539
Bangladesh	BGD	RCP 8.5	2040-2059	1916.55	5578.86	1.0066	14.9843	24.0024	-1.4198	0.113713	4.62348	1.32125	3.20367	1.32613	3.56829	0.777038	2.14849	0.785314
Bangladesh	BGD	RCP 8.5	2080-2099	1916.55	10654.5	2.8673	14.9843	24.0024	-2.9827	0.292634	12.8343	4.10931	9.85158	4.11972	8.0085	1.66103	5.0258	1.68661
Belarus	BLR	RCP 2.6	2040-2059	15416.1	31232.9	-0.295489	-4.60482	18.6318	0.427808	0.0479236	-0.569238	0.113015	-0.14143	0.122756	-0.410346	0.113391	0.0174617	0.123103
Belarus	BLR	RCP 2.6	2080-2099	15416.1	43714	-0.163327	-4.60482	18.6318	0.232169	0.0257745	-0.313279	0.0619536	-0.0811098	0.0671012	-0.183636	0.0726188	0.0485335	0.0770572
Belarus	BLR	RCP 4.5	2040-2059	15416.1	31232.9	0.325251	-4.60482	18.6318	-0.430723	0.0461404	0.613866	0.120686	0.183143	0.129206	0.438971	0.110217	0.0082482	0.119485
Belarus	BLR	RCP 4.5	2080-2099	15416.1	43714	0.95475	-4.60482	18.6318	-1.14476	0.116485	1.76413	0.351885	0.619373	0.370665	1.00629	0.339287	-0.138474	0.358726
Belarus	BLR	RCP 6.0	2040-2059	15416.1	31232.9	0.241629	-4.60482	18.6318	-0.324004	0.0349304	0.457312	0.0899066	0.133308	0.0964538	0.327382	0.0832855	0.0033785	0.0903139
Belarus	BLR	RCP 6.0	2080-2099	15416.1	43714	1.34513	-4.60482	18.6318	-1.50834	0.148308	2.45241	0.500008	0.944066	0.521539	1.38469	0.438974	-0.123651	0.46335
Belarus	BLR	RCP 8.5	2040-2059	15416.1	31232.9	0.905721	-4.60482	18.6318	-1.09481	0.111872	1.67633	0.333686	0.581525	0.35194	1.18931	0.272621	0.094498	0.294682
Belarus	BLR	RCP 8.5	2080-2099	15416.1	43714	3.23232	-4.60482	18.6318	-2.4107	0.218575	5.50919	1.39782	3.0985	1.4148	2.94349	0.711126	0.532794	0.743959
Belgium	BEL	RCP 2.6	2040-2059	35067.7	52700.1	-0.290062	3.15131	17.992	0.445111	0.0404276	-0.35906	0.118905	0.0860507	0.12559	-0.272167	0.145491	0.172944	0.151004
Belgium	BEL	RCP 2.6	2080-2099	35067.7	71393.7	-0.395111	3.15131	17.992	0.614572	0.0564558	-0.49171	0.165211	0.122862	0.174591	-0.285131	0.236721	0.329441	0.24336
Belgium	BEL	RCP 4.5	2040-2059	35067.7	52700.1	-0.0122705	3.15131	17.992	0.0181512	0.0015972	-0.0149748	0.0047682	0.0031764	0.0050286	-0.0112989	0.0058669	0.0068523	0.00608042
Belgium	BEL	RCP 4.5	2080-2099	35067.7	71393.7	0.431105	3.15131	17.992	-0.599682	0.0499062	0.514088	0.153386	-0.085594	0.161301	0.28869	0.228065	-0.310992	0.233461
Belgium	BEL	RCP 6.0	2040-2059	35067.7	52700.1	-0.159982	3.15131	17.992	0.241357	0.0216056	-0.196727	0.0639717	0.0446293	0.0675217	-0.148802	0.0784823	0.0925545	0.0814019
Belgium	BEL	RCP 6.0	2080-2099	35067.7	71393.7	0.97057	3.15131	17.992	-1.24591	0.0959949	1.12444	0.309255	-0.121466	0.323811	0.616993	0.470166	-0.628916	0.479865
Belgium	BEL	RCP 8.5	2040-2059	35067.7	52700.1	0.448526	3.15131	17.992	-0.62236	0.0516729	0.53437	0.159024	-0.0879898	0.167208	0.400007	0.197277	-0.222353	0.203933
Belgium	BEL	RCP 8.5	2080-2099	35067.7	71393.7	2.32267	3.15131	17.992	-2.35667	0.147824	2.49326	0.573873	0.136589	0.592606	1.27888	0.880529	-1.07779	0.892851
Belize	BLZ	RCP 2.6	2040-2059	6742.69	10568.4	-0.0797335	23.0565	27.6879	0.136987	0.0129241	-0.321687	0.0565808	-0.1847	0.0580381	-0.281133	0.0416093	-0.144146	0.0435702
Belize	BLZ	RCP 2.6	2080-2099	6742.69	17704.3	-0.144906	23.0565	27.6879	0.250837	0.023636	-0.585221	0.102353	-0.334384	0.105047	-0.426906	0.0640163	-0.176069	0.0682404
Belize	BLZ	RCP 4.5	2040-2059	6742.69	10568.4	0.182235	23.0565	27.6879	-0.303592	0.0288431	0.732228	0.131788	0.428636	0.134907	0.63954	0.0968145	0.335948	0.10102
Belize	BLZ	RCP 4.5	2080-2099	6742.69	17704.3	0.603536	23.0565	27.6879	-0.954855	0.0924408	2.40903	0.450323	1.45417	0.459713	1.74964	0.266242	0.794789	0.281833
Belize	BLZ	RCP 6.0	2040-2059	6742.69	10568.4	0.123558	23.0565	27.6879	-0.207282	0.0196566	0.496917	0.0889728	0.289635	0.0911183	0.434073	0.0653709	0.226791	0.0682623
Belize	BLZ	RCP 6.0	2080-2099	6742.69	17704.3	0.968772	23.0565	27.6879	-1.46229	0.145171	3.84461	0.743175	2.38232	0.757221	2.78619	0.430944	1.3239	0.454738
Belize	BLZ	RCP 8.5	2040-2059	6742.69	10568.4	0.62053	23.0565	27.6879	-0.979643	0.0949333	2.4762	0.463596	1.49655	0.473216	2.16059	0.340724	1.18094	0.353702
Belize	BLZ	RCP 8.5	2080-2099	6742.69	17704.3	2.24132	23.0565	27.6879	-2.81556	0.329985	8.71528	1.89834	5.89972	1.92681	6.26655	1.06905	3.45099	1.11882
Benin	BEN	RCP 2.6	2040-2059	1495.78	3106.17	0.35394	24.0358	28.2537	-0.581473	0.0568535	2.06682	0.566647	1.48535	0.569492	1.76812	0.414129	1.18665	0.418014
Benin	BEN	RCP 2.6	2080-2099	1495.78	7329.92	0.352956	24.0358	28.2537	-0.579926	0.0566995	2.06109	0.565049	1.48117	0.567886	1.41326	0.250061	0.833331	0.256409
Benin	BEN	RCP 4.5	2040-2059	1495.78	3106.17	0.668602	24.0358	28.2537	-1.05655	0.105225	3.89103	1.08405	2.83448	1.08915	3.32679	0.795557	2.27023	0.802486
Benin	BEN	RCP 4.5	2080-2099	1495.78	7329.92	1.14448	24.0358	28.2537	-1.70018	0.176179	6.6262	1.89153	4.92601	1.89972	4.52555	0.861712	2.82537	0.879538
Benin	BEN	RCP 6.0	2040-2059	1495.78	3106.17	0.555452	24.0358	28.2537	-0.890255	0.0880187	3.23649	0.8965	2.34624	0.90081	2.76774	0.656936	1.87748	0.662806
Benin	BEN	RCP 6.0	2080-2099	1495.78	7329.92	1.53572	24.0358	28.2537	-2.16183	0.23421	8.85355	2.57844	6.69172	2.58906	6.03479	1.19259	3.87296	1.21537
Benin	BEN	RCP 8.5	2040-2059	1495.78	3106.17	1.15735	24.0358	28.2537	-1.71634	0.178083	6.69977	1.91379	4.98343	1.92206	5.72307	1.41364	4.00673	1.42481
Benin	BEN	RCP 8.5	2080-2099	1495.78	7329.92	2.96526	24.0358	28.2537	-3.3307	0.469363	16.8282	5.2721	13.4975	5.29295	11.3856	2.58147	8.05487	2.62379
Bhutan	BTN	RCP 2.6	2040-2059	7127.98	27214	0.164961	7.18508	19.7616	-0.245737	0.0198388	0.440195	0.0967743	0.194457	0.0987869	0.26168	0.0529296	0.0159424	0.0565254
Bhutan	BTN	RCP 2.6	2080-2099	7127.98	41128.6	0.201112	7.18508	19.7616	-0.298144	0.0239647	0.536205	0.118206	0.238061	0.120611	0.251481	0.0817727	-0.0466626	0.085212
Bhutan	BTN	RCP 4.5	2040-2059	7127.98	27214	0.548831	7.18508	19.7616	-0.775652	0.0597044	1.45128	0.328928	0.675629	0.334303	0.857356	0.163116	0.0817042	0.173699
Bhutan	BTN	RCP 4.5	2080-2099	7127.98	41128.6	1.19991	7.18508	19.7616	-1.54036	0.109016	3.12378	0.749901	1.58342	0.757784	1.42501	0.397054	-0.115351	0.411748
Bhutan	BTN	RCP 6.0	2040-2059	7127.98	27214	0.352967	7.18508	19.7616	-0.512598	0.0404414	0.937706	0.209175	0.425108	0.213049	0.555739	0.10906	0.0431402	0.116317
Bhutan	BTN	RCP 6.0	2080-2099	7127.98	41128.6	1.55746	7.18508	19.7616	-1.88854	0.128046	4.01955	0.998435	2.13101	1.00661	1.81458	0.476867	-0.07396	0.493759
Bhutan	BTN	RCP 8.5	2040-2059	7127.98	27214	0.949112	7.18508	19.7616	-1.26577	0.092519	2.48584	0.58323	1.22008	0.590522	1.45875	0.261357	0.192982	0.277249
Bhutan	BTN	RCP 8.5	2080-2099	7127.98	41128.6	2.96327	7.18508	19.7616	-2.76426	0.190119	7.38556	2.12197	4.6213	2.13047	3.19032	0.685309	0.426054	0.711192
Bolivia	BOL	RCP 2.6	2040-2059	5137.67	11201.9	1.22176	13.1898	18.5447	-1.64616	0.126016	3.24065	0.917938	1.5945	0.926548	2.51876	0.573425	0.872602	0.587108
Bolivia	BOL	RCP 2.6	2080-2099	5137.67	21379.4	1.23243	13.1898	18.5447	-1.65792	0.126896	3.26812	0.926536	1.61021	0.935185	1.93611	0.371151	0.278192	0.392245
Bolivia	BOL	RCP 4.5	2040-2059	5137.67	11201.9	1.591	13.1898	18.5447	-2.02676	0.155375	4.18307	1.22231	2.15631	1.23215	3.24301	0.763769	1.21625	0.779413
Bolivia	BOL	RCP 4.5	2080-2099	5137.67	21379.4	2.15826	13.1898	18.5447	-2.50578	0.199436	5.59748	1.71908	3.09171	1.73061	3.26482	0.642019	0.759039	0.672282
Bolivia	BOL	RCP 6.0	2040-2059	5137.67	11201.9	1.46923	13.1898	18.5447	-1.90725	0.145899	3.87418	1.12036	1.96694	1.12982	3.00607	0.699757	1.09882	0.714805
Bolivia	BOL	RCP 6.0	2080-2099	5137.67	21379.4	2.62946	13.1898	18.5447	-2.8063	0.24025	6.74158	2.16099	3.93527	2.1743	3.89963	0.802384	1.09333	0.83758
Bolivia	BOL	RCP 8.5	2040-2059	5137.67	11201.9	2.19185	13.1898	18.5447	-2.53012	0.202151	5.67996	1.74967	3.14984	1.76131	4.38487	1.10051	1.85475	1.11892
Bolivia	BOL	RCP 8.5	2080-2099	5137.67	21379.4	4.48176	13.1898	18.5447	-3.13128	0.515235	10.9682	4.19021	7.83689	4.22177	6.12424	1.72948	2.99296	1.80459
Bosnia and Herzegovina	BIH	RCP 2.6	2040-2059	8231.26	20595.6	-0.391732	-0.969935	19.5465	0.590773	0.0599154	-1.00032	0.205345	-0.409544	0.213908	-0.713268	0.133226	-0.122495	0.146079
Bosnia and Herzegovina	BIH	RCP 2.6	2080-2099	8231.26	29468.5	-0.463895	-0.969935	19.5465	0.706264	0.0720848	-1.1867	0.242652	-0.480433	0.253133	-0.713991	0.175715	-0.0077275	0.189926
Bosnia and Herzegovina	BIH	RCP 4.5	2040-2059	8231.26	20595.6	-0.136845	-0.969935	19.5465	0.199436	0.0197572	-0.347249	0.0723675	-0.147813	0.075016	-0.246973	0.0448067	-0.0475372	0.0489692
Bosnia and Herzegovina	BIH	RCP 4.5	2080-2099	8231.26	29468.5	0.569705	-0.969935	19.5465	-0.750183	0.0689905	1.42031	0.311578	0.670129	0.319125	0.839787	0.174475	0.0896045	0.18762
Bosnia and Herzegovina	BIH	RCP 6.0	2040-2059	8231.26	20595.6	-0.154949	-0.969935	19.5465	0.226378	0.0224648	-0.393363	0.081885	-0.166985	0.0849107	-0.279822	0.0508674	-0.0534444	0.0556072
Bosnia and Herzegovina	BIH	RCP 6.0	2080-2099	8231.26	29468.5	1.07662	-0.969935	19.5465	-1.30909	0.113092	2.64974	0.607545	1.34065	0.617981	1.55267	0.297287	0.243586	0.318072
Bosnia and Herzegovina	BIH	RCP 8.5	2040-2059	8231.26	20595.6	0.521295	-0.969935	19.5465	-0.691458	0.0639446	1.30121	0.284333	0.609752	0.291435	0.919223	0.156928	0.227765	0.169456
Bosnia and Herzegovina	BIH	RCP 8.5	2080-2099	8231.26	29468.5	2.74833	-0.969935	19.5465	-2.42753	0.16975	6.47495	1.76837	4.04742	1.7765	3.67442	0.61583	1.24689	0.638797
Botswana	BWA	RCP 2.6	2040-2059	14600.3	25386.9	0.12255	14.4792	25.4546	-0.193714	0.0158494	0.349272	0.0468399	0.155558	0.0494488	0.278735	0.0503323	0.0850216	0.0527688
Botswana	BWA	RCP 2.6	2080-2099	14600.3	31255.3	0.117653	14.4792	25.4546	-0.186089	0.0152298	0.335354	0.0449628	0.149265	0.0474721	0.242178	0.0561638	0.0560893	0.0581921
Botswana	BWA	RCP 4.5	2040-2059	14600.3	25386.9	0.571319	14.4792	25.4546	-0.852063	0.0682132	1.61215	0.222174	0.760086	0.232409	1.28331	0.225207	0.431248	0.235311
Botswana	BWA	RCP 4.5	2080-2099	14600.3	31255.3	1.33027	14.4792	25.4546	-1.78306	0.141239	3.69022	0.545132	1.90716	0.563132	2.63672	0.566267	0.853653	0.583615
Botswana	BWA	RCP 6.0	2040-2059	14600.3	25386.9	0.453846	14.4792	25.4546	-0.687472	0.0553085	1.28402	0.175504	0.596546	0.184013	1.02279	0.1807	0.335323	0.188974
Botswana	BWA	RCP 6.0	2080-2099	14600.3	31255.3	1.92568	14.4792	25.4546	-2.35298	0.192428	5.26975	0.835123	2.91677	0.857006	3.74471	0.78856	1.39173	0.811699
Botswana	BWA	RCP 8.5	2040-2059	14600.3	25386.9	1.25777	14.4792	25.4546	-1.70403	0.134838	3.49483	0.512295	1.79081	0.529743	2.77089	0.473712	1.06687	0.492528
Botswana	BWA	RCP 8.5	2080-2099	14600.3	31255.3	3.82029	14.4792	25.4546	-3.22774	0.419311	9.99896	2.06932	6.77122	2.11137	6.97349	1.55604	3.74575	1.61155
Brazil	BRA	RCP 2.6	2080-2099	11387.5	17865.7	0.226407	19.3259	24.0805	-0.365626	0.0321931	0.657746	0.0963624	0.292121	0.101598	0.557381	0.0740392	0.191755	0.0807354
Brazil	BRA	RCP 6.0	2040-2059	11387.5	17083.1	0.457283	19.3259	24.0805	-0.717461	0.0632872	1.32183	0.197764	0.604372	0.207644	1.13928	0.150588	0.421822	0.163347
Brazil	BRA	RCP 2.6	2040-2059	11387.5	17083.1	0.258882	19.3259	24.0805	-0.416397	0.0366666	0.751562	0.110419	0.335165	0.116347	0.648214	0.0854642	0.231818	0.0929977
Brazil	BRA	RCP 4.5	2040-2059	11387.5	17083.1	0.58594	19.3259	24.0805	-0.904318	0.0799574	1.68899	0.255889	0.784669	0.26809	1.45508	0.192972	0.550758	0.208881
Brazil	BRA	RCP 4.5	2080-2099	11387.5	17865.7	1.14428	19.3259	24.0805	-1.63891	0.14836	3.25821	0.524451	1.6193	0.545032	2.75096	0.373964	1.11205	0.402318
Brazil	BRA	RCP 8.5	2040-2059	11387.5	17083.1	1.10661	19.3259	24.0805	-1.59325	0.143887	3.15356	0.505399	1.56032	0.525482	2.7118	0.369496	1.11855	0.396524
Brazil	BRA	RCP 6.0	2080-2099	11387.5	17865.7	1.59544	19.3259	24.0805	-2.14186	0.201437	4.49755	0.764595	2.35569	0.790684	3.79029	0.53426	1.64843	0.570973
Brazil	BRA	RCP 8.5	2080-2099	11387.5	17865.7	3.23369	19.3259	24.0805	-3.28704	0.424748	8.78235	1.85977	5.49532	1.90766	7.34888	1.29909	4.06184	1.36677
Brunei	BRN	RCP 2.6	2040-2059	48450.1	62341.5	0.287937	26.7095	27.8221	-0.485537	0.0502403	0.515629	0.223318	0.0300918	0.228899	0.433081	0.261269	-0.0524564	0.266055
Brunei	BRN	RCP 2.6	2080-2099	48450.1	73385.2	0.267971	26.7095	27.8221	-0.452935	0.0468086	0.480212	0.208113	0.0272772	0.213313	0.353685	0.267292	-0.0992497	0.27136
Brunei	BRN	RCP 4.5	2040-2059	48450.1	62341.5	0.572662	26.7095	27.8221	-0.933214	0.0985116	1.01525	0.435791	0.0820315	0.446787	0.85107	0.510633	-0.082144	0.520049
Brunei	BRN	RCP 4.5	2080-2099	48450.1	73385.2	0.932247	26.7095	27.8221	-1.45249	0.158258	1.63164	0.693145	0.179148	0.710982	1.19146	0.895259	-0.261027	0.909139
Brunei	BRN	RCP 6.0	2040-2059	48450.1	62341.5	0.424514	26.7095	27.8221	-0.704306	0.0735395	0.75656	0.32624	0.0522535	0.334426	0.634856	0.381973	-0.0694499	0.388987
Brunei	BRN	RCP 6.0	2080-2099	48450.1	73385.2	1.23554	26.7095	27.8221	-1.85047	0.208318	2.13889	0.901528	0.288414	0.925283	1.55551	1.16664	-0.294965	1.18509
Brunei	BRN	RCP 8.5	2040-2059	48450.1	62341.5	0.939516	26.7095	27.8221	-1.46246	0.159458	1.64393	0.698228	0.181475	0.716205	1.37458	0.819481	-0.087873	0.834851
Brunei	BRN	RCP 8.5	2080-2099	48450.1	73385.2	2.53567	26.7095	27.8221	-3.14168	0.435333	4.18212	1.72559	1.04044	1.77966	2.98486	2.23724	-0.156822	2.27921
Bulgaria	BGR	RCP 2.6	2040-2059	13229.4	29295.1	-0.036915	-0.447862	21.0856	0.0532836	0.0051493	-0.0872405	0.0135327	-0.0339569	0.0144793	-0.0619471	0.0128715	-0.0086635	0.0138633
Bulgaria	BGR	RCP 2.6	2080-2099	13229.4	41249.7	-0.021665	-0.447862	21.0856	0.0312057	0.0030111	-0.0511796	0.0079423	-0.0199739	0.00849393	-0.029945	0.0096921	0.0012607	0.0101491
Bulgaria	BGR	RCP 4.5	2040-2059	13229.4	29295.1	0.276322	-0.447862	21.0856	-0.381623	0.0356765	0.647578	0.101645	0.265955	0.107724	0.458248	0.0904636	0.0766256	0.0972444
Bulgaria	BGR	RCP 4.5	2080-2099	13229.4	41249.7	1.0655	-0.447862	21.0856	-1.30422	0.110634	2.44416	0.406077	1.13993	0.420878	1.39983	0.391371	0.0956	0.406707
Bulgaria	BGR	RCP 6.0	2040-2059	13229.4	29295.1	0.198722	-0.447862	21.0856	-0.27752	0.0261656	0.466689	0.072995	0.189169	0.0775429	0.330529	0.0660846	0.0530088	0.0710761
Bulgaria	BGR	RCP 6.0	2080-2099	13229.4	41249.7	1.43584	-0.447862	21.0856	-1.65172	0.132987	3.2602	0.562838	1.60848	0.578336	1.85289	0.492007	0.201171	0.509663
Bulgaria	BGR	RCP 8.5	2040-2059	13229.4	29295.1	0.979353	-0.447862	21.0856	-1.21556	0.104314	2.25184	0.371164	1.03628	0.385544	1.58082	0.278922	0.365254	0.29779
Bulgaria	BGR	RCP 8.5	2080-2099	13229.4	41249.7	3.35315	-0.447862	21.0856	-2.57802	0.18054	7.20903	1.62733	4.63101	1.63732	3.92251	0.855787	1.34449	0.874623
Burkina Faso	BFA	RCP 2.6	2040-2059	1336.17	3060.1	0.0428991	25.4167	32.7732	-0.073803	0.0073307	0.301706	0.0811455	0.227903	0.081476	0.254086	0.0576214	0.180283	0.0580858
Burkina Faso	BFA	RCP 2.6	2080-2099	1336.17	6907.96	-0.0142266	25.4167	32.7732	0.0246369	0.0024413	-0.100106	0.0268559	-0.0754686	0.0269666	-0.0687955	0.0124245	-0.0441586	0.0126621
Burkina Faso	BFA	RCP 4.5	2040-2059	1336.17	3060.1	0.471245	25.4167	32.7732	-0.770556	0.0783182	3.30153	0.904953	2.53097	0.908336	2.77842	0.646138	2.00786	0.650867
Burkina Faso	BFA	RCP 4.5	2080-2099	1336.17	6907.96	0.970814	25.4167	32.7732	-1.49092	0.157688	6.77097	1.89739	5.28005	1.90394	4.63439	0.902507	3.14347	0.916179
Burkina Faso	BFA	RCP 6.0	2040-2059	1336.17	3060.1	0.331862	25.4167	32.7732	-0.551849	0.0556124	2.32793	0.634165	1.77608	0.636598	1.95954	0.451986	1.40769	0.455395
Burkina Faso	BFA	RCP 6.0	2080-2099	1336.17	6907.96	1.4368	25.4167	32.7732	-2.07333	0.230855	9.97884	2.85448	7.90552	2.8638	6.81673	1.37675	4.7434	1.39597
Burkina Faso	BFA	RCP 8.5	2040-2059	1336.17	3060.1	0.979826	25.4167	32.7732	-1.503	0.159102	6.83327	1.91562	5.33026	1.92221	5.7456	1.37672	4.2426	1.38588
Burkina Faso	BFA	RCP 8.5	2080-2099	1336.17	6907.96	3.02646	25.4167	32.7732	-3.4099	0.50775	20.7166	6.35503	17.3067	6.37528	14.0559	3.21818	10.646	3.25799
Burundi	BDI	RCP 2.6	2040-2059	597.486	1860.23	0.0454015	19.9184	21.4739	-0.075259	0.0067006	0.232918	0.0775128	0.157659	0.0778019	0.187658	0.0535113	0.112399	0.0539292
Burundi	BDI	RCP 2.6	2080-2099	597.486	5398.46	-0.0451126	19.9184	21.4739	0.0755926	0.0067321	-0.231693	0.0767848	-0.156101	0.0770794	-0.144533	0.0314105	-0.0689404	0.0321238
Burundi	BDI	RCP 4.5	2040-2059	597.486	1860.23	0.329366	19.9184	21.4739	-0.527356	0.0470309	1.68382	0.56775	1.15647	0.569694	1.35548	0.393249	0.828126	0.396051
Burundi	BDI	RCP 4.5	2080-2099	597.486	5398.46	0.848045	19.9184	21.4739	-1.2703	0.115004	4.30779	1.48792	3.03749	1.49236	2.66932	0.624871	1.39902	0.635366
Burundi	BDI	RCP 6.0	2040-2059	597.486	1860.23	0.1251	19.9184	21.4739	-0.205386	0.0182876	0.641158	0.214156	0.435773	0.214935	0.516448	0.147979	0.311062	0.149105
Burundi	BDI	RCP 6.0	2080-2099	597.486	5398.46	1.24158	19.9184	21.4739	-1.76256	0.163504	6.2761	2.20803	4.51353	2.21407	3.87728	0.939816	2.11472	0.953933
Burundi	BDI	RCP 8.5	2040-2059	597.486	1860.23	0.814236	19.9184	21.4739	-1.22514	0.110746	4.13779	1.42695	2.91265	1.43124	3.32608	0.994205	2.10095	1.00035
Burundi	BDI	RCP 8.5	2080-2099	597.486	5398.46	2.88825	19.9184	21.4739	-3.15381	0.380341	14.3005	5.43795	11.1467	5.45123	8.72028	2.46438	5.56647	2.49356
Cambodia	KHM	RCP 2.6	2040-2059	2591.65	7527.98	0.196018	25.9288	29.9088	-0.33239	0.0336257	1.08829	0.261405	0.755898	0.263559	0.832754	0.145123	0.500364	0.148968
Cambodia	KHM	RCP 2.6	2080-2099	2591.65	13947.6	0.187835	25.9288	29.9088	-0.318821	0.0322389	1.04296	0.250395	0.724135	0.252462	0.656477	0.101714	0.337656	0.106701
Cambodia	KHM	RCP 4.5	2040-2059	2591.65	7527.98	0.52426	25.9288	29.9088	-0.854752	0.088251	2.89985	0.71024	2.0451	0.715702	2.21642	0.397363	1.36166	0.407045
Cambodia	KHM	RCP 4.5	2080-2099	2591.65	13947.6	0.950271	25.9288	29.9088	-1.46877	0.157126	5.23079	1.31399	3.76202	1.32335	3.27556	0.534353	1.8068	0.556975
Cambodia	KHM	RCP 6.0	2040-2059	2591.65	7527.98	0.394387	25.9288	29.9088	-0.6532	0.0668535	2.18471	0.530975	1.53151	0.535167	1.67057	0.296141	1.01737	0.303593
Cambodia	KHM	RCP 6.0	2080-2099	2591.65	13947.6	1.2513	25.9288	29.9088	-1.85909	0.205312	6.86411	1.75544	5.00502	1.7674	4.28951	0.71671	2.43041	0.745537
Cambodia	KHM	RCP 8.5	2040-2059	2591.65	7527.98	0.86456	25.9288	29.9088	-1.35103	0.143378	4.76365	1.19056	3.41262	1.19916	3.63659	0.671804	2.28555	0.686934
Cambodia	KHM	RCP 8.5	2080-2099	2591.65	13947.6	2.46994	25.9288	29.9088	-3.07071	0.410676	13.3596	3.67291	10.2889	3.6958	8.2776	1.54699	5.20689	1.60057
Cameroon	CMR	RCP 2.6	2040-2059	2337.23	5926.23	0.546645	23.0743	26.5007	-0.871147	0.0841082	2.70436	0.697626	1.83321	0.702678	2.15342	0.423595	1.28227	0.431864
Cameroon	CMR	RCP 2.6	2080-2099	2337.23	12777.6	0.519526	23.0743	26.5007	-0.830733	0.0800915	2.57108	0.662139	1.74035	0.666965	1.6151	0.233292	0.784367	0.246657
Cameroon	CMR	RCP 4.5	2040-2059	2337.23	5926.23	0.828202	23.0743	26.5007	-1.27344	0.125132	4.0826	1.07161	2.80915	1.07889	3.24789	0.655126	1.97445	0.666969
Cameroon	CMR	RCP 4.5	2080-2099	2337.23	12777.6	1.26745	23.0743	26.5007	-1.83805	0.187657	6.21281	1.67569	4.37477	1.68616	3.88058	0.603822	2.04253	0.63231
Cameroon	CMR	RCP 6.0	2040-2059	2337.23	5926.23	0.745836	23.0743	26.5007	-1.15902	0.113244	3.68044	0.961152	2.52142	0.9678	2.92875	0.586412	1.76973	0.597247
Cameroon	CMR	RCP 6.0	2080-2099	2337.23	12777.6	1.67713	23.0743	26.5007	-2.29545	0.246087	8.17777	2.26243	5.88233	2.27577	5.09168	0.830099	2.79624	0.865808
Cameroon	CMR	RCP 8.5	2040-2059	2337.23	5926.23	1.27681	23.0743	26.5007	-1.84924	0.188983	6.25795	1.68884	4.4087	1.69938	4.97111	1.04418	3.12186	1.06114
Cameroon	CMR	RCP 8.5	2080-2099	2337.23	12777.6	3.08329	23.0743	26.5007	-3.35729	0.472852	14.7614	4.45598	11.4041	4.481	9.08785	1.76882	5.73056	1.83093
Canada	CAN	RCP 2.6	2040-2059	37753.2	60800.8	0.16804	-8.07353	19.3995	-0.221189	0.027172	0.216359	0.0644438	-0.0048303	0.069938	0.152861	0.0888125	-0.0683277	0.0928761
Canada	CAN	RCP 6.0	2040-2059	37753.2	60800.8	0.417523	-8.07353	19.3995	-0.528852	0.0642521	0.531023	0.152047	0.0021703	0.165065	0.373253	0.212135	-0.155599	0.221651
Canada	CAN	RCP 2.6	2080-2099	37753.2	90412.3	0.158441	-8.07353	19.3995	-0.208856	0.0256677	0.204095	0.0608817	-0.0047613	0.0660713	0.0943746	0.106835	-0.114481	0.109876
Canada	CAN	RCP 4.5	2040-2059	37753.2	60800.8	0.768381	-8.07353	19.3995	-0.919618	0.109989	0.960291	0.259572	0.0406728	0.281914	0.669942	0.36865	-0.249675	0.384709
Canada	CAN	RCP 4.5	2080-2099	37753.2	90412.3	1.64733	-8.07353	19.3995	-1.68345	0.194259	1.96764	0.457807	0.284192	0.497317	0.826868	0.918149	-0.856581	0.938475
Canada	CAN	RCP 8.5	2040-2059	37753.2	60800.8	1.4917	-8.07353	19.3995	-1.5706	0.182237	1.79636	0.429187	0.225757	0.466274	1.23269	0.631701	-0.337911	0.657462
Canada	CAN	RCP 6.0	2080-2099	37753.2	90412.3	2.40767	-8.07353	19.3995	-2.09619	0.238799	2.76062	0.570842	0.664431	0.618777	1.09331	1.20873	-1.00288	1.2321
Canada	CAN	RCP 8.5	2080-2099	37753.2	90412.3	4.87871	-8.07353	19.3995	-1.84867	0.40924	4.8352	1.17149	2.98653	1.24091	1.4567	1.76799	-0.391968	1.81474
Cape Verde	CPV	RCP 2.6	2040-2059	4145.59	9170.04	0.498895	18.85	23.0063	-0.77593	0.0677707	1.83807	0.432458	1.06214	0.437736	1.46561	0.252467	0.689678	0.261405
Cape Verde	CPV	RCP 2.6	2080-2099	4145.59	15470	0.478515	18.85	23.0063	-0.746172	0.0651569	1.76359	0.414271	1.01742	0.419363	1.17102	0.158035	0.424851	0.17094
Cape Verde	CPV	RCP 4.5	2040-2059	4145.59	9170.04	0.620888	18.85	23.0063	-0.950592	0.0831829	2.28275	0.542286	1.33216	0.548628	1.81922	0.317215	0.868627	0.32794
Cape Verde	CPV	RCP 4.5	2080-2099	4145.59	15470	1.08347	18.85	23.0063	-1.55909	0.138716	3.95194	0.97426	2.39286	0.984086	2.61022	0.36686	1.05114	0.39221
Cape Verde	CPV	RCP 6.0	2040-2059	4145.59	9170.04	0.573047	18.85	23.0063	-0.882801	0.077185	2.10859	0.499017	1.22579	0.504951	1.68077	0.291668	0.797966	0.301708
Cape Verde	CPV	RCP 6.0	2080-2099	4145.59	15470	1.35241	18.85	23.0063	-1.87371	0.169687	4.91001	1.2372	3.0363	1.24878	3.23525	0.466886	1.36154	0.496766
Cape Verde	CPV	RCP 8.5	2040-2059	4145.59	9170.04	0.972077	18.85	23.0063	-1.42034	0.125678	3.55245	0.867936	2.13211	0.876988	2.82673	0.511321	1.40639	0.52654
Cape Verde	CPV	RCP 8.5	2080-2099	4145.59	15470	2.46539	18.85	23.0063	-2.86969	0.302607	8.77807	2.42494	5.90838	2.44375	5.72504	0.959201	2.85535	1.0058
Central African Republic	CAF	RCP 2.6	2040-2059	799.05	1880.6	0.468955	24.1481	27.4388	-0.76029	0.0749881	2.97835	0.908815	2.21806	0.911903	2.52816	0.672817	1.76787	0.676983
Central African Republic	CAF	RCP 2.6	2080-2099	799.05	4760.24	0.472102	24.1481	27.4388	-0.765096	0.0754756	2.99824	0.915009	2.23314	0.918117	2.05329	0.430393	1.28819	0.436961
Central African Republic	CAF	RCP 4.5	2040-2059	799.05	1880.6	0.774051	24.1481	27.4388	-1.20793	0.121557	4.90116	1.51545	3.69322	1.52032	4.15808	1.12568	2.95015	1.13222
Central African Republic	CAF	RCP 4.5	2080-2099	799.05	4760.24	1.24959	24.1481	27.4388	-1.83178	0.1925	7.8748	2.4857	6.04301	2.49314	5.37363	1.1989	3.54185	1.21425
Central African Republic	CAF	RCP 6.0	2040-2059	799.05	1880.6	0.629383	24.1481	27.4388	-1.00029	0.0996373	3.99087	1.22627	2.99058	1.23032	3.38668	0.909432	2.38639	0.914874
Central African Republic	CAF	RCP 6.0	2080-2099	799.05	4760.24	1.67145	24.1481	27.4388	-2.30988	0.255686	10.489	3.37209	8.17907	3.38177	7.14339	1.6491	4.83351	1.6688
Central African Republic	CAF	RCP 8.5	2040-2059	799.05	1880.6	1.22529	24.1481	27.4388	-1.80208	0.188888	7.7235	2.43537	5.92142	2.44268	6.54725	1.81798	4.74517	1.82777
Central African Republic	CAF	RCP 8.5	2080-2099	799.05	4760.24	3.21443	24.1481	27.4388	-3.45529	0.519774	19.8595	6.82694	16.4043	6.8467	13.4256	3.51168	9.9703	3.54994
Chad	TCD	RCP 2.6	2040-2059	1427.16	3137.92	0.36494	24.8436	32.7761	-0.602083	0.0599999	2.52723	0.681878	1.92515	0.684513	2.14202	0.492062	1.53994	0.495707
Chad	TCD	RCP 2.6	2080-2099	1427.16	7796.36	0.29393	24.8436	32.7761	-0.489082	0.0485535	2.0368	0.547793	1.54771	0.54994	1.36816	0.245177	0.879075	0.249938
Chad	TCD	RCP 4.5	2040-2059	1427.16	3137.92	0.747871	24.8436	32.7761	-1.17686	0.120304	5.16104	1.4168	3.98418	1.4219	4.37162	1.02731	3.19476	1.03433
Chad	TCD	RCP 4.5	2080-2099	1427.16	7796.36	1.31818	24.8436	32.7761	-1.92471	0.207867	9.0494	2.54898	7.12468	2.55744	6.05077	1.1756	4.12605	1.19384
Chad	TCD	RCP 6.0	2040-2059	1427.16	3137.92	0.620511	24.8436	32.7761	-0.992172	0.100473	4.2871	1.17014	3.29493	1.17445	3.63213	0.847108	2.63996	0.853046
Chad	TCD	RCP 6.0	2080-2099	1427.16	7796.36	1.87929	24.8436	32.7761	-2.53419	0.295368	12.8352	3.70784	10.301	3.71959	8.56007	1.74046	6.02588	1.76535
Chad	TCD	RCP 8.5	2040-2059	1427.16	3137.92	1.30609	24.8436	32.7761	-1.9102	0.206012	8.96738	2.5245	7.05718	2.53289	7.58875	1.84336	5.67855	1.85483
Chad	TCD	RCP 8.5	2080-2099	1427.16	7796.36	3.43926	24.8436	32.7761	-3.57018	0.58126	23.1517	7.17171	19.5815	7.19522	15.328	3.54079	11.7578	3.58818
Chile	CHL	RCP 2.6	2080-2099	16540.9	40415.6	0.582517	7.42924	18.1837	-0.820966	0.062816	1.02532	0.213182	0.204351	0.222244	0.638514	0.213859	-0.182452	0.222894
Chile	CHL	RCP 6.0	2040-2059	16540.9	29099.5	0.797898	7.42924	18.1837	-1.09032	0.0811765	1.3936	0.290403	0.303289	0.301535	1.0586	0.247686	-0.031717	0.260649
Chile	CHL	RCP 2.6	2040-2059	16540.9	29099.5	0.57046	7.42924	18.1837	-0.805342	0.0617141	1.00453	0.208852	0.199185	0.21778	0.765013	0.18463	-0.0403287	0.194671
Chile	CHL	RCP 4.5	2040-2059	16540.9	29099.5	0.843019	7.42924	18.1837	-1.1444	0.0847149	1.47002	0.306589	0.325615	0.318077	1.11607	0.25957	-0.028336	0.273044
Chile	CHL	RCP 4.5	2080-2099	16540.9	40415.6	1.29995	7.42924	18.1837	-1.6465	0.115117	2.22942	0.472651	0.58292	0.486467	1.36622	0.409106	-0.280275	0.424994
Chile	CHL	RCP 6.0	2080-2099	16540.9	40415.6	1.67709	7.42924	18.1837	-1.99832	0.134066	2.83641	0.615958	0.838088	0.630379	1.72278	0.485658	-0.275534	0.503823
Chile	CHL	RCP 8.5	2040-2059	16540.9	29099.5	1.24963	7.42924	18.1837	-1.59528	0.112215	2.14708	0.45406	0.5518	0.46772	1.62241	0.358672	0.027128	0.375816
Chile	CHL	RCP 8.5	2080-2099	16540.9	40415.6	2.96963	7.42924	18.1837	-2.77464	0.19319	4.78087	1.19887	2.00622	1.21434	2.80897	0.66852	0.034331	0.695875
China	CHN	RCP 4.5	2040-2059	10181.8	29410	0.634794	1.17952	26.0124	-0.843119	0.0718456	2.07915	0.329259	1.23603	0.337007	1.36321	0.289753	0.520088	0.298527
China	CHN	RCP 8.5	2040-2059	10181.8	29410	1.19753	1.17952	26.0124	-1.45643	0.114505	3.87987	0.652884	2.42344	0.66285	2.52926	0.523692	1.07282	0.536064
China	CHN	RCP 2.6	2040-2059	10181.8	29410	0.202932	1.17952	26.0124	-0.286968	0.0258165	0.670181	0.101698	0.383213	0.104924	0.441307	0.0963083	0.154339	0.0997085
China	CHN	RCP 4.5	2080-2099	10181.8	35424.2	1.26213	1.17952	26.0124	-1.51878	0.118228	4.08405	0.692251	2.56527	0.702274	2.41088	0.62772	0.892104	0.638757
China	CHN	RCP 6.0	2040-2059	10181.8	29410	0.319154	1.17952	26.0124	-0.443939	0.0393845	1.05167	0.161367	0.607732	0.166104	0.691717	0.149821	0.247778	0.154911
China	CHN	RCP 2.6	2080-2099	10181.8	35424.2	0.140874	1.17952	26.0124	-0.200952	0.01821	0.465787	0.0702742	0.264835	0.0725952	0.279034	0.0773507	0.0780827	0.0794653
China	CHN	RCP 6.0	2080-2099	10181.8	35424.2	1.73875	1.17952	26.0124	-1.92741	0.139056	5.57415	0.998196	3.64674	1.00783	3.26915	0.835687	1.34174	0.847177
China	CHN	RCP 8.5	2080-2099	10181.8	35424.2	3.66248	1.17952	26.0124	-2.65789	0.194571	11.2979	2.55315	8.64004	2.56055	6.4427	1.65959	3.7848	1.67096
Colombia	COL	RCP 2.6	2040-2059	10008	16104.8	0.447909	20.3528	21.0055	-0.708797	0.0639541	1.14726	0.207763	0.438467	0.217384	0.964307	0.143156	0.25551	0.156792
Colombia	COL	RCP 2.6	2080-2099	10008	24224.5	0.428071	20.3528	21.0055	-0.679094	0.0612453	1.09699	0.198328	0.417892	0.20757	0.772084	0.124132	0.0929903	0.138419
Colombia	COL	RCP 4.5	2040-2059	10008	16104.8	0.740793	20.3528	21.0055	-1.1291	0.102878	1.8838	0.350135	0.754696	0.364937	1.5812	0.236416	0.452105	0.25783
Colombia	COL	RCP 4.5	2080-2099	10008	24224.5	1.26262	20.3528	21.0055	-1.79335	0.168834	3.16931	0.620861	1.37596	0.643408	2.21099	0.324399	0.417641	0.365704
Colombia	COL	RCP 6.0	2040-2059	10008	16104.8	0.632204	20.3528	21.0055	-0.977252	0.088663	1.61198	0.296643	0.63473	0.30961	1.35374	0.201698	0.376493	0.220325
Colombia	COL	RCP 6.0	2080-2099	10008	24224.5	1.65006	20.3528	21.0055	-2.21644	0.217007	4.1016	0.838988	1.88516	0.866598	2.84922	0.410047	0.632778	0.46393
Colombia	COL	RCP 8.5	2040-2059	10008	16104.8	1.25124	20.3528	21.0055	-1.78002	0.16742	3.14164	0.614691	1.36162	0.637083	2.63055	0.405272	0.850526	0.438492
Colombia	COL	RCP 8.5	2080-2099	10008	24224.5	3.26017	20.3528	21.0055	-3.33468	0.450167	7.77352	1.94569	4.43884	1.99709	5.29909	0.875792	1.96441	0.984714
Comoros	COM	RCP 2.6	2040-2059	1017.99	2397.53	0.30531	22.8906	26.7781	-0.500575	0.0475948	1.81044	0.533452	1.30986	0.535571	1.52417	0.384049	1.0236	0.386987
Comoros	COM	RCP 2.6	2080-2099	1017.99	6458.4	0.28546	22.8906	26.7781	-0.469158	0.0445741	1.69308	0.498409	1.22393	0.500399	1.11581	0.20694	0.646651	0.211686
Comoros	COM	RCP 4.5	2040-2059	1017.99	2397.53	0.529666	22.8906	26.7781	-0.844777	0.0811303	3.13335	0.933045	2.28858	0.936566	2.63673	0.673645	1.79195	0.678513
Comoros	COM	RCP 4.5	2080-2099	1017.99	6458.4	0.880119	22.8906	26.7781	-1.34235	0.131762	5.18712	1.57032	3.84478	1.57583	3.40729	0.667154	2.06494	0.680041
Comoros	COM	RCP 6.0	2040-2059	1017.99	2397.53	0.469718	22.8906	26.7781	-0.754768	0.0722717	2.78049	0.825639	2.02572	0.828796	2.34008	0.595645	1.58531	0.600013
Comoros	COM	RCP 6.0	2080-2099	1017.99	6458.4	1.19778	22.8906	26.7781	-1.75113	0.176603	7.03536	2.16199	5.28424	2.16919	4.61313	0.930383	2.86201	0.946996
Comoros	COM	RCP 8.5	2040-2059	1017.99	2397.53	0.879778	22.8906	26.7781	-1.34189	0.131713	5.18513	1.56969	3.84324	1.5752	4.36023	1.13838	3.01835	1.14598
Comoros	COM	RCP 8.5	2080-2099	1017.99	6458.4	2.30327	22.8906	26.7781	-2.86066	0.337313	13.3684	4.32829	10.5077	4.34141	8.71056	1.95049	5.8499	1.97944
Congo (Republic of the)	COG	RCP 2.6	2040-2059	4972.94	11352.1	0.509809	23.1263	26.602	-0.816481	0.0787756	2.11549	0.441443	1.29901	0.448417	1.65793	0.248919	0.841454	0.261087
Congo (Republic of the)	COG	RCP 2.6	2080-2099	4972.94	20171.4	0.498609	23.1263	26.602	-0.799656	0.0771078	2.06937	0.431422	1.26971	0.438258	1.31019	0.201052	0.510534	0.215331
Congo (Republic of the)	COG	RCP 4.5	2040-2059	4972.94	11352.1	0.74691	23.1263	26.602	-1.16097	0.113594	3.08821	0.657174	1.92724	0.666919	2.41786	0.371636	1.25689	0.388609
Congo (Republic of the)	COG	RCP 4.5	2080-2099	4972.94	20171.4	1.18304	23.1263	26.602	-1.7362	0.176029	4.85898	1.07228	3.12277	1.08664	3.0577	0.474795	1.3215	0.506376
Congo (Republic of the)	COG	RCP 6.0	2040-2059	4972.94	11352.1	0.676936	23.1263	26.602	-1.06163	0.103407	2.80187	0.592795	1.74024	0.601746	2.19433	0.334903	1.1327	0.350504
Congo (Republic of the)	COG	RCP 6.0	2080-2099	4972.94	20171.4	1.62092	23.1263	26.602	-2.23759	0.238475	6.61278	1.51402	4.37518	1.53268	4.14479	0.657203	1.90719	0.699132
Congo (Republic of the)	COG	RCP 8.5	2040-2059	4972.94	11352.1	1.27651	23.1263	26.602	-1.84964	0.189304	5.23539	1.16444	3.38575	1.17973	4.08972	0.665268	2.24008	0.691678
Congo (Republic of the)	COG	RCP 8.5	2080-2099	4972.94	20171.4	3.18459	23.1263	26.602	-3.40528	0.492991	12.6786	3.31199	9.27335	3.34848	7.82981	1.43692	4.42453	1.51913
Costa Rica	CRI	RCP 2.6	2040-2059	12129	19817	0.240068	21.265	22.8138	-0.392305	0.0359378	0.639521	0.0942405	0.247216	0.10086	0.529615	0.0726024	0.137309	0.0810101
Costa Rica	CRI	RCP 2.6	2080-2099	12129	26815.5	0.210756	21.265	22.8138	-0.345635	0.0316436	0.561825	0.0826136	0.216191	0.0884665	0.405898	0.0716005	0.0602639	0.0782812
Costa Rica	CRI	RCP 4.5	2040-2059	12129	19817	0.473368	21.265	22.8138	-0.751575	0.0692932	1.25406	0.188279	0.502488	0.200625	1.03735	0.140371	0.285773	0.156542
Costa Rica	CRI	RCP 4.5	2080-2099	12129	26815.5	0.859671	21.265	22.8138	-1.29883	0.121926	2.25657	0.35139	0.957737	0.371942	1.62055	0.264364	0.321713	0.291126
Costa Rica	CRI	RCP 6.0	2040-2059	12129	19817	0.368398	21.265	22.8138	-0.592608	0.0544584	0.978408	0.145617	0.3858	0.155467	0.80975	0.110152	0.217141	0.122879
Costa Rica	CRI	RCP 6.0	2080-2099	12129	26815.5	1.17828	21.265	22.8138	-1.7055	0.1638	3.06926	0.49482	1.36376	0.521227	2.19752	0.347588	0.492021	0.38425
Costa Rica	CRI	RCP 8.5	2040-2059	12129	19817	0.850009	21.265	22.8138	-1.28587	0.120639	2.23172	0.347177	0.945855	0.36754	1.84258	0.246718	0.556709	0.274634
Costa Rica	CRI	RCP 8.5	2080-2099	12129	26815.5	2.39418	21.265	22.8138	-2.8862	0.327814	6.05334	1.14343	3.16714	1.18949	4.28201	0.653629	1.39582	0.731227
Cote d'Ivoire	CIV	RCP 2.6	2040-2059	1932.81	8001.01	0.440956	24.7333	28.14	-0.720275	0.071908	2.43118	0.638663	1.7109	0.642698	1.71065	0.294991	0.990375	0.303629
Cote d'Ivoire	CIV	RCP 2.6	2080-2099	1932.81	16397.9	0.394419	24.7333	28.14	-0.647911	0.0645099	2.17575	0.570085	1.52784	0.573723	1.20572	0.1813	0.557808	0.192435
Cote d'Ivoire	CIV	RCP 4.5	2040-2059	1932.81	8001.01	0.756686	24.7333	28.14	-1.18846	0.121234	4.15689	1.11138	2.96843	1.11798	2.92046	0.518862	1.732	0.532837
Cote d'Ivoire	CIV	RCP 4.5	2080-2099	1932.81	16397.9	1.16598	24.7333	28.14	-1.73634	0.18384	6.37532	1.74388	4.63898	1.75354	3.50772	0.551397	1.77138	0.581236
Cote d'Ivoire	CIV	RCP 6.0	2040-2059	1932.81	8001.01	0.647101	24.7333	28.14	-1.03046	0.104262	3.55934	0.945828	2.52889	0.951557	2.50198	0.4399	1.47152	0.452087
Cote d'Ivoire	CIV	RCP 6.0	2080-2099	1932.81	16397.9	1.54727	24.7333	28.14	-2.18675	0.242181	8.423	2.35358	6.23625	2.36601	4.61766	0.747798	2.43091	0.786037
Cote d'Ivoire	CIV	RCP 8.5	2040-2059	1932.81	8001.01	1.1906	24.7333	28.14	-1.76717	0.187591	6.50811	1.78265	4.74094	1.7925	4.56266	0.845383	2.79549	0.865947
Cote d'Ivoire	CIV	RCP 8.5	2080-2099	1932.81	16397.9	2.98863	24.7333	28.14	-3.36665	0.487104	15.9984	4.84436	12.6317	4.86878	8.64816	1.62081	5.28151	1.69242
Croatia	HRV	RCP 2.6	2040-2059	16875.3	24792.2	-0.471323	1.40057	22.1817	0.73092	0.0703298	-1.09361	0.153471	-0.362692	0.168818	-0.929224	0.166445	-0.198304	0.180694
Croatia	HRV	RCP 2.6	2080-2099	16875.3	31292.7	-0.549867	1.40057	22.1817	0.861317	0.0835129	-1.27857	0.180423	-0.417256	0.198814	-0.9707	0.230425	-0.109383	0.245092
Croatia	HRV	RCP 4.5	2040-2059	16875.3	24792.2	-0.184819	1.40057	22.1817	0.276078	0.0257956	-0.425504	0.0587277	-0.149426	0.0641432	-0.361043	0.0619959	-0.084965	0.0671484
Croatia	HRV	RCP 4.5	2080-2099	16875.3	31292.7	0.502265	1.40057	22.1817	-0.681599	0.058731	1.13463	0.154552	0.453031	0.165335	0.85341	0.174407	0.171811	0.18403
Croatia	HRV	RCP 6.0	2040-2059	16875.3	24792.2	-0.194545	1.40057	22.1817	0.290982	0.0272164	-0.448014	0.0618633	-0.157032	0.0675855	-0.380161	0.0653712	-0.0891786	0.0708105
Croatia	HRV	RCP 6.0	2080-2099	16875.3	31292.7	1.07352	1.40057	22.1817	-1.33479	0.106182	2.38652	0.332172	1.05173	0.34873	1.78545	0.337433	0.450659	0.353745
Croatia	HRV	RCP 8.5	2040-2059	16875.3	24792.2	0.495006	1.40057	22.1817	-0.672463	0.0579982	1.11846	0.152337	0.445995	0.163005	0.94581	0.147951	0.273348	0.158912
Croatia	HRV	RCP 8.5	2080-2099	16875.3	31292.7	2.76176	1.40057	22.1817	-2.50614	0.157838	5.84617	1.00411	3.34004	1.01644	4.29985	0.718937	1.79371	0.736059
Cyprus	CYP	RCP 2.6	2040-2059	17741.5	21318.3	-0.626107	10.8457	26.7583	1.0572	0.0906091	-1.78918	0.260247	-0.73198	0.27557	-1.66341	0.278274	-0.606207	0.292654
Cyprus	CYP	RCP 2.6	2080-2099	17741.5	29985.7	-0.668984	10.8457	26.7583	1.1353	0.0976808	-1.91351	0.278689	-0.778205	0.295312	-1.5295	0.371956	-0.394196	0.384568
Cyprus	CYP	RCP 4.5	2040-2059	17741.5	21318.3	-0.383891	10.8457	26.7583	0.629707	0.0527844	-1.09116	0.157826	-0.461456	0.166419	-1.01405	0.167472	-0.38434	0.175593
Cyprus	CYP	RCP 4.5	2080-2099	17741.5	29985.7	0.164265	10.8457	26.7583	-0.251532	0.0200243	0.461238	0.0665872	0.209706	0.0695329	0.366947	0.0846835	0.115415	0.0870188
Cyprus	CYP	RCP 6.0	2040-2059	17741.5	21318.3	-0.395959	10.8457	26.7583	0.650454	0.0545845	-1.12577	0.162866	-0.475313	0.17177	-1.04623	0.172889	-0.395773	0.181301
Cyprus	CYP	RCP 6.0	2080-2099	17741.5	29985.7	0.581301	10.8457	26.7583	-0.841879	0.0644893	1.61697	0.235594	0.775089	0.244261	1.28329	0.289847	0.441411	0.296934
Cyprus	CYP	RCP 8.5	2040-2059	17741.5	21318.3	0.158181	10.8457	26.7583	-0.242407	0.019309	0.444215	0.0641255	0.201808	0.0669695	0.41244	0.0667105	0.170033	0.0694487
Cyprus	CYP	RCP 8.5	2080-2099	17741.5	29985.7	1.94857	10.8457	26.7583	-2.29191	0.16446	5.25255	0.838954	2.96064	0.854922	4.13403	0.90079	1.84212	0.915679
Czech Republic	CZE	RCP 2.6	2040-2059	26543.8	54543.9	-0.275917	-1.56282	18.049	0.407901	0.0416293	-0.399525	0.103121	0.0083755	0.111206	-0.252919	0.140771	0.154982	0.146797
Czech Republic	CZE	RCP 6.0	2040-2059	26543.8	54543.9	-0.106054	-1.56282	18.049	0.153199	0.0153973	-0.152431	0.0384773	0.0007683	0.0414437	-0.0960802	0.0525801	0.0571191	0.0547882
Czech Republic	CZE	RCP 2.6	2080-2099	26543.8	84806.7	-0.351487	-1.56282	18.049	0.524904	0.0539249	-0.510621	0.133112	0.0142832	0.14362	-0.209409	0.229075	0.315495	0.235337
Czech Republic	CZE	RCP 4.5	2040-2059	26543.8	54543.9	-0.0129745	-1.56282	18.049	0.0185019	0.0018434	-0.0185722	0.0046316	-7.03e-05	0.00498496	-0.0116783	0.0063307	0.0068236	0.00659362
Czech Republic	CZE	RCP 4.5	2080-2099	26543.8	84806.7	0.615236	-1.56282	18.049	-0.800434	0.0747494	0.856352	0.197515	0.0559183	0.211186	0.329116	0.350878	-0.471318	0.358751
Czech Republic	CZE	RCP 8.5	2040-2059	26543.8	54543.9	0.505827	-1.56282	18.049	-0.669102	0.0632431	0.707546	0.165316	0.0384446	0.177	0.438779	0.224953	-0.230322	0.233674
Czech Republic	CZE	RCP 6.0	2080-2099	26543.8	84806.7	1.15249	-1.56282	18.049	-1.3762	0.120538	1.5652	0.341295	0.188991	0.361955	0.57755	0.606589	-0.798655	0.618449
Czech Republic	CZE	RCP 8.5	2080-2099	26543.8	84806.7	2.57247	-1.56282	18.049	-2.34495	0.171863	3.26377	0.687171	0.918824	0.708337	1.05926	1.07248	-1.28569	1.08616
Denmark	DNK	RCP 2.6	2040-2059	34180.3	47991.6	-0.375751	0.399417	16.3729	0.571303	0.0558072	-0.414384	0.166501	0.156919	0.175605	-0.329041	0.184787	0.242262	0.19303
Denmark	DNK	RCP 2.6	2080-2099	34180.3	68697.2	-0.31002	0.399417	16.3729	0.467309	0.0453571	-0.340613	0.135912	0.126696	0.143281	-0.195779	0.174441	0.27153	0.180241
Denmark	DNK	RCP 4.5	2040-2059	34180.3	47991.6	-0.0173935	0.399417	16.3729	0.0252053	0.0023741	-0.0187896	0.0072678	0.0064157	0.00764574	-0.014839	0.0080516	0.0103663	0.00839432
Denmark	DNK	RCP 4.5	2080-2099	34180.3	68697.2	0.411018	0.399417	16.3729	-0.560576	0.0502911	0.432925	0.159998	-0.12765	0.167715	0.240908	0.206287	-0.319667	0.212329
Denmark	DNK	RCP 6.0	2040-2059	34180.3	47991.6	-0.114432	0.399417	16.3729	0.168035	0.01599	-0.124315	0.0485851	0.0437199	0.0511487	-0.0983247	0.0538589	0.0697105	0.0561824
Denmark	DNK	RCP 6.0	2080-2099	34180.3	68697.2	0.861567	0.399417	16.3729	-1.09783	0.092955	0.88306	0.311522	-0.214765	0.325095	0.480558	0.400491	-0.617268	0.411137
Denmark	DNK	RCP 8.5	2040-2059	34180.3	47991.6	0.351032	0.399417	16.3729	-0.482953	0.0436394	0.371068	0.138009	-0.111885	0.144744	0.291339	0.152317	-0.191614	0.158446
Denmark	DNK	RCP 8.5	2080-2099	34180.3	68697.2	1.93078	0.399417	16.3729	-2.04945	0.14776	1.84903	0.596935	-0.20042	0.614951	0.947015	0.735891	-1.10243	0.750579
Djibouti	DJI	RCP 2.6	2040-2059	2459.15	8299.38	0.383098	23.7253	33.1328	-0.625805	0.0608421	2.40141	0.583442	1.7756	0.586605	1.77032	0.316409	1.14451	0.322205
Djibouti	DJI	RCP 2.6	2080-2099	2459.15	17105	0.306902	23.7253	33.1328	-0.505989	0.0490181	1.92525	0.465843	1.41926	0.468414	1.1191	0.209326	0.613107	0.214989
Djibouti	DJI	RCP 4.5	2040-2059	2459.15	8299.38	0.782755	23.7253	33.1328	-1.21641	0.121167	4.88693	1.21312	3.67052	1.21915	3.59747	0.663101	2.38106	0.67408
Djibouti	DJI	RCP 4.5	2080-2099	2459.15	17105	1.33377	23.7253	33.1328	-1.92646	0.201867	8.28083	2.11739	6.35437	2.12699	4.77732	0.932565	2.85086	0.954163
Djibouti	DJI	RCP 6.0	2040-2059	2459.15	8299.38	0.662713	23.7253	33.1328	-1.0457	0.103299	4.14249	1.0217	3.09679	1.02691	3.05077	0.557108	2.00508	0.566604
Djibouti	DJI	RCP 6.0	2080-2099	2459.15	17105	1.73192	23.7253	33.1328	-2.36431	0.260583	10.7093	2.79746	8.34502	2.80957	6.16	1.22832	3.79569	1.25566
Djibouti	DJI	RCP 8.5	2040-2059	2459.15	8299.38	1.22675	23.7253	33.1328	-1.798	0.186246	7.62461	1.93842	5.82661	1.94735	5.60374	1.0697	3.80574	1.08579
Djibouti	DJI	RCP 8.5	2080-2099	2459.15	17105	3.17581	23.7253	33.1328	-3.42298	0.50349	19.3491	5.45855	15.9261	5.48172	11.007	2.41337	7.58401	2.46533
Dominican Republic	DOM	RCP 2.6	2040-2059	9881.24	16509.5	-0.591241	23.3085	27.0918	1.07766	0.101548	-2.09613	0.302565	-1.01847	0.319151	-1.76005	0.249596	-0.682396	0.269463
Dominican Republic	DOM	RCP 2.6	2080-2099	9881.24	24376.4	-0.58726	23.3085	27.0918	1.06993	0.100822	-2.08186	0.300596	-1.01193	0.317053	-1.49463	0.288655	-0.424702	0.305756
Dominican Republic	DOM	RCP 4.5	2040-2059	9881.24	16509.5	-0.383284	23.3085	27.0918	0.682752	0.0644171	-1.35384	0.198598	-0.671088	0.208784	-1.13597	0.160966	-0.453221	0.173377
Dominican Republic	DOM	RCP 4.5	2080-2099	9881.24	24376.4	0.0194464	23.3085	27.0918	-0.0330818	0.0031441	0.0681957	0.0103523	0.0351139	0.0108192	0.0487505	0.0091147	0.0156687	0.00964174
Dominican Republic	DOM	RCP 6.0	2040-2059	9881.24	16509.5	-0.450495	23.3085	27.0918	0.8085	0.0762375	-1.59315	0.232459	-0.784647	0.244641	-1.33708	0.189468	-0.528576	0.204231
Dominican Republic	DOM	RCP 6.0	2080-2099	9881.24	24376.4	0.330394	23.3085	27.0918	-0.541617	0.052034	1.15218	0.180014	0.610563	0.187383	0.821805	0.151748	0.280188	0.160421
Dominican Republic	DOM	RCP 8.5	2040-2059	9881.24	16509.5	0.0193777	23.3085	27.0918	-0.0329653	0.003133	0.0679551	0.0103157	0.0349898	0.010781	0.0569404	0.0081051	0.0239751	0.00868955
Dominican Republic	DOM	RCP 8.5	2080-2099	9881.24	24376.4	1.4029	23.3085	27.0918	-2.00038	0.208697	4.79762	0.837331	2.79724	0.862947	3.3948	0.617553	1.39442	0.651864
Ecuador	ECU	RCP 2.6	2040-2059	8230.75	13508	0.702364	18.7575	20.4021	-1.06321	0.0929968	1.83931	0.384883	0.776098	0.395958	1.54913	0.261577	0.485923	0.277617
Ecuador	ECU	RCP 2.6	2080-2099	8230.75	22720.7	0.682076	18.7575	20.4021	-1.03525	0.090509	1.78705	0.373268	0.751797	0.384084	1.20948	0.190076	0.174228	0.210525
Ecuador	ECU	RCP 4.5	2040-2059	8230.75	13508	0.983912	18.7575	20.4021	-1.43429	0.12666	2.55918	0.549678	1.12489	0.564082	2.15268	0.371052	0.718398	0.392074
Ecuador	ECU	RCP 4.5	2080-2099	8230.75	22720.7	1.43258	18.7575	20.4021	-1.96042	0.178183	3.68572	0.82769	1.72529	0.846652	2.47263	0.369747	0.512212	0.410441
Ecuador	ECU	RCP 6.0	2040-2059	8230.75	13508	0.883756	18.7575	20.4021	-1.3059	0.114852	2.30424	0.49026	0.998344	0.503533	1.93912	0.331624	0.633228	0.35095
Ecuador	ECU	RCP 6.0	2080-2099	8230.75	22720.7	1.79998	18.7575	20.4021	-2.3316	0.220155	4.58934	1.07125	2.25774	1.09364	3.06515	0.458189	0.733549	0.508336
Ecuador	ECU	RCP 8.5	2040-2059	8230.75	13508	1.41904	18.7575	20.4021	-1.94572	0.176645	3.6521	0.819001	1.70638	0.837834	3.06583	0.550292	1.12011	0.577948
Ecuador	ECU	RCP 8.5	2080-2099	8230.75	22720.7	3.15054	18.7575	20.4021	-3.23436	0.399897	7.76503	2.1121	4.53067	2.14963	5.09721	0.882064	1.86285	0.96848
Egypt	EGY	RCP 2.6	2040-2059	6041.86	15091.5	-0.00661906	13.3113	28.275	0.0105453	0.000861	-0.0281541	0.0051949	-0.0176088	0.00526577	-0.0211511	0.0030859	-0.0106058	0.00320376
Egypt	EGY	RCP 2.6	2080-2099	6041.86	26239.9	-0.112065	13.3113	28.275	0.18089	0.0148823	-0.477409	0.0873174	-0.296519	0.0885766	-0.287201	0.0613742	-0.106312	0.0631528
Egypt	EGY	RCP 4.5	2040-2059	6041.86	15091.5	0.315778	13.3113	28.275	-0.48283	0.038562	1.33675	0.253459	0.853919	0.256376	1.00266	0.148544	0.519826	0.153468
Egypt	EGY	RCP 4.5	2080-2099	6041.86	26239.9	0.940851	13.3113	28.275	-1.32156	0.102172	3.94579	0.789564	2.62424	0.796148	2.34889	0.488443	1.02733	0.499015
Egypt	EGY	RCP 6.0	2040-2059	6041.86	15091.5	0.204647	13.3113	28.275	-0.317434	0.0255392	0.867741	0.162986	0.550306	0.164975	0.651225	0.0959272	0.333791	0.0992687
Egypt	EGY	RCP 6.0	2080-2099	6041.86	26239.9	1.53692	13.3113	28.275	-1.97653	0.151901	6.38799	1.34676	4.41146	1.3553	3.77936	0.785008	1.80284	0.799569
Egypt	EGY	RCP 8.5	2040-2059	6041.86	15091.5	1.02159	13.3113	28.275	-1.41856	0.109384	4.27923	0.86233	2.86067	0.86924	3.19838	0.496538	1.77983	0.508444
Egypt	EGY	RCP 8.5	2080-2099	6041.86	26239.9	3.2956	13.3113	28.275	-3.08493	0.316095	13.3329	3.28179	10.248	3.29698	7.73927	1.71745	4.65434	1.7463
El Salvador	SLV	RCP 2.6	2040-2059	6367.29	10779.6	0.0316932	21.7588	24.0009	-0.0532826	0.0049117	0.110176	0.0208814	0.0568932	0.0214513	0.0938063	0.0138951	0.0405237	0.0147377
El Salvador	SLV	RCP 2.6	2080-2099	6367.29	17888.4	-0.0414166	21.7588	24.0009	0.070232	0.0064678	-0.144168	0.0271497	-0.0739359	0.0279095	-0.102196	0.0136558	-0.0319644	0.01511
El Salvador	SLV	RCP 4.5	2040-2059	6367.29	10779.6	0.337977	21.7588	24.0009	-0.547608	0.0508317	1.1684	0.227592	0.620795	0.233199	0.993838	0.151256	0.44623	0.159569
El Salvador	SLV	RCP 4.5	2080-2099	6367.29	17888.4	0.786045	21.7588	24.0009	-1.20351	0.113954	2.69523	0.547268	1.49172	0.559006	1.89865	0.253336	0.695146	0.277785
El Salvador	SLV	RCP 6.0	2040-2059	6367.29	10779.6	0.201526	21.7588	24.0009	-0.331994	0.0307038	0.698415	0.134379	0.36642	0.137842	0.594327	0.0893305	0.262332	0.0944598
El Salvador	SLV	RCP 6.0	2080-2099	6367.29	17888.4	1.13109	21.7588	24.0009	-1.65414	0.160515	3.85376	0.808717	2.19962	0.824493	2.70752	0.36719	1.05338	0.400741
El Salvador	SLV	RCP 8.5	2040-2059	6367.29	10779.6	0.733465	21.7588	24.0009	-1.13068	0.106738	2.51736	0.508627	1.38669	0.519706	2.13853	0.338611	1.00785	0.355036
El Salvador	SLV	RCP 8.5	2080-2099	6367.29	17888.4	2.40552	21.7588	24.0009	-2.90788	0.336699	8.00299	1.90483	5.09511	1.93436	5.56525	0.864031	2.65736	0.927316
Equatorial Guinea	GNQ	RCP 2.6	2040-2059	31744.1	36951.7	0.48776	23.6214	25.982	-0.786044	0.0766479	1.01086	0.237859	0.224812	0.249903	0.932168	0.266993	0.146124	0.277777
Equatorial Guinea	GNQ	RCP 2.6	2080-2099	31744.1	42478.7	0.436753	23.6214	25.982	-0.708277	0.0688794	0.906549	0.213991	0.198272	0.224803	0.771433	0.266822	0.0631567	0.275569
Equatorial Guinea	GNQ	RCP 4.5	2040-2059	31744.1	36951.7	0.704918	23.6214	25.982	-1.10554	0.109233	1.45127	0.337133	0.345729	0.354388	1.33755	0.378334	0.232007	0.393787
Equatorial Guinea	GNQ	RCP 4.5	2080-2099	31744.1	42478.7	1.08543	23.6214	25.982	-1.62012	0.165022	2.20866	0.503078	0.588545	0.529453	1.87287	0.626978	0.252753	0.648331
Equatorial Guinea	GNQ	RCP 6.0	2040-2059	31744.1	36951.7	0.595053	23.6214	25.982	-0.946246	0.0928389	1.2292	0.287369	0.282951	0.301993	1.1332	0.322543	0.186953	0.335638
Equatorial Guinea	GNQ	RCP 6.0	2080-2099	31744.1	42478.7	1.49073	23.6214	25.982	-2.10485	0.223975	2.99536	0.671289	0.890511	0.707667	2.53418	0.833567	0.429333	0.863133
Equatorial Guinea	GNQ	RCP 8.5	2040-2059	31744.1	36951.7	1.14988	23.6214	25.982	-1.70158	0.174387	2.33515	0.530332	0.633577	0.558268	2.14965	0.594066	0.44807	0.619132
Equatorial Guinea	GNQ	RCP 8.5	2080-2099	31744.1	42478.7	2.76163	23.6214	25.982	-3.20091	0.424781	5.32813	1.18344	2.12722	1.25736	4.47378	1.42287	1.27287	1.48492
Estonia	EST	RCP 2.6	2040-2059	20772.6	46534.8	-0.210364	-4.62142	17.2038	0.300962	0.0335378	-0.320674	0.0826243	-0.0197121	0.0891715	-0.201358	0.0978155	0.0996038	0.103405
Estonia	EST	RCP 2.6	2080-2099	20772.6	70474.4	-0.132917	-4.62142	17.2038	0.188111	0.0208506	-0.201967	0.0517404	-0.0138554	0.0557837	-0.0877842	0.074532	0.100327	0.0773936
Estonia	EST	RCP 4.5	2040-2059	20772.6	46534.8	0.348096	-4.62142	17.2038	-0.459328	0.049148	0.518395	0.128791	0.0590667	0.13785	0.320959	0.146125	-0.138369	0.154169
Estonia	EST	RCP 4.5	2080-2099	20772.6	70474.4	1.03004	-4.62142	17.2038	-1.21941	0.123367	1.48976	0.361337	0.270351	0.381817	0.604899	0.477213	-0.614511	0.492901
Estonia	EST	RCP 6.0	2040-2059	20772.6	46534.8	0.277562	-4.62142	17.2038	-0.37015	0.0398205	0.414585	0.103402	0.0444344	0.110804	0.257155	0.118076	-0.112995	0.12461
Estonia	EST	RCP 6.0	2080-2099	20772.6	70474.4	1.53294	-4.62142	17.2038	-1.66136	0.160775	2.16859	0.526733	0.507231	0.550723	0.851714	0.648216	-0.80965	0.667857
Estonia	EST	RCP 8.5	2040-2059	20772.6	46534.8	0.866093	-4.62142	17.2038	-1.05357	0.108098	1.26158	0.306996	0.208001	0.325472	0.77034	0.328657	-0.283235	0.345978
Estonia	EST	RCP 8.5	2080-2099	20772.6	70474.4	3.115	-4.62142	17.2038	-2.39533	0.215432	4.09653	1.12821	1.7012	1.14859	1.42058	0.959595	-0.974758	0.98348
Ethiopia	ETH	RCP 2.6	2040-2059	1165.66	3047.8	0.155978	18.2042	20.918	-0.252094	0.0217482	0.687103	0.21477	0.435009	0.215869	0.558922	0.147623	0.306828	0.149216
Ethiopia	ETH	RCP 2.6	2080-2099	1165.66	7530.32	0.114977	18.2042	20.918	-0.186766	0.0161218	0.506787	0.158056	0.32002	0.158877	0.323377	0.0646575	0.136611	0.0666371
Ethiopia	ETH	RCP 4.5	2040-2059	1165.66	3047.8	0.508199	18.2042	20.918	-0.785742	0.0676768	2.22742	0.709723	1.44168	0.712943	1.80979	0.489955	1.02404	0.494606
Ethiopia	ETH	RCP 4.5	2080-2099	1165.66	7530.32	0.971539	18.2042	20.918	-1.41256	0.122823	4.2299	1.3826	2.81734	1.38805	2.68012	0.578193	1.26757	0.591094
Ethiopia	ETH	RCP 6.0	2040-2059	1165.66	3047.8	0.440621	18.2042	20.918	-0.687183	0.0591756	1.9331	0.613672	1.24592	0.616518	1.571	0.423282	0.88382	0.427398
Ethiopia	ETH	RCP 6.0	2080-2099	1165.66	7530.32	1.42338	18.2042	20.918	-1.94152	0.173239	6.15663	2.06358	4.21511	2.07084	3.88609	0.876688	1.94457	0.893641
Ethiopia	ETH	RCP 8.5	2040-2059	1165.66	3047.8	0.91107	18.2042	20.918	-1.3356	0.115885	3.9701	1.29335	2.6345	1.29853	3.22139	0.897647	1.88579	0.905096
Ethiopia	ETH	RCP 8.5	2080-2099	1165.66	7530.32	2.79129	18.2042	20.918	-3.04761	0.336392	11.8331	4.28407	8.78549	4.29726	7.38048	1.92849	4.33287	1.95761
Fiji	FJI	RCP 2.6	2040-2059	4412.95	8195.71	0.228961	21.9046	25.3107	-0.376319	0.0349341	0.930053	0.200683	0.553734	0.203701	0.783409	0.132071	0.40709	0.136613
Fiji	FJI	RCP 2.6	2080-2099	4412.95	16086.1	0.184968	21.9046	25.3107	-0.305632	0.028341	0.751863	0.161673	0.446231	0.164138	0.504349	0.0675026	0.198717	0.0732107
Fiji	FJI	RCP 4.5	2040-2059	4412.95	8195.71	0.416229	21.9046	25.3107	-0.668602	0.062431	1.68584	0.369201	1.01724	0.374442	1.41926	0.243669	0.750654	0.25154
Fiji	FJI	RCP 4.5	2080-2099	4412.95	16086.1	0.739022	21.9046	25.3107	-1.13965	0.10802	2.97823	0.669297	1.83858	0.677957	1.98931	0.273023	0.849664	0.293615
Fiji	FJI	RCP 6.0	2040-2059	4412.95	8195.71	0.351434	21.9046	25.3107	-0.56905	0.0530162	1.42484	0.310439	0.855785	0.314933	1.19975	0.204676	0.6307	0.211431
Fiji	FJI	RCP 6.0	2080-2099	4412.95	16086.1	1.03785	21.9046	25.3107	-1.53875	0.148807	4.16297	0.958401	2.62422	0.969884	2.77418	0.389008	1.23543	0.416498
Fiji	FJI	RCP 8.5	2040-2059	4412.95	8195.71	0.746781	21.9046	25.3107	-1.15046	0.109093	3.00913	0.676664	1.85868	0.685402	2.53084	0.449213	1.38038	0.46227
Fiji	FJI	RCP 8.5	2080-2099	4412.95	16086.1	2.11832	21.9046	25.3107	-2.68526	0.296463	8.35287	2.10075	5.6676	2.12157	5.51825	0.868253	2.83298	0.917471
Finland	FIN	RCP 8.5	2040-2059	34642.5	50901.7	1.27046	-6.37473	14.7265	-1.41803	0.152799	1.05338	0.509632	-0.364645	0.532045	0.759096	0.522576	-0.658933	0.544457
Finland	FIN	RCP 4.5	2040-2059	34642.5	50901.7	0.62531	-6.37473	14.7265	-0.778217	0.0873871	0.543855	0.27076	-0.234362	0.284512	0.39901	0.284111	-0.379207	0.297246
Finland	FIN	RCP 6.0	2080-2099	34642.5	69836	1.88897	-6.37473	14.7265	-1.8759	0.194751	1.49269	0.712475	-0.38321	0.738613	0.695526	0.761158	-1.18037	0.785678
Finland	FIN	RCP 6.0	2040-2059	34642.5	50901.7	0.355947	-6.37473	14.7265	-0.462065	0.0527551	0.315614	0.159478	-0.146451	0.167977	0.233163	0.168517	-0.228902	0.176582
Finland	FIN	RCP 4.5	2080-2099	34642.5	69836	1.42408	-6.37473	14.7265	-1.54596	0.164967	1.16698	0.561846	-0.378972	0.585563	0.566015	0.62036	-0.979942	0.64192
Finland	FIN	RCP 2.6	2040-2059	34642.5	50901.7	0.0707084	-6.37473	14.7265	-0.0958019	0.0111245	0.0639656	0.0328736	-0.0318363	0.0347049	0.0475868	0.0349464	-0.0482151	0.0366743
Finland	FIN	RCP 2.6	2080-2099	34642.5	69836	0.0832394	-6.37473	14.7265	-0.112572	0.0130624	0.075236	0.0386362	-0.0373364	0.0407846	0.0401084	0.0448217	-0.072464	0.0466863
Finland	FIN	RCP 8.5	2080-2099	34642.5	69836	3.88506	-6.37473	14.7265	-2.31505	0.276438	2.58198	1.38815	0.266931	1.41541	0.942452	1.15012	-1.37259	1.18287
France	FRA	RCP 6.0	2040-2059	30553.7	43508.2	-0.309342	3.94721	19.4095	0.478672	0.0428831	-0.459805	0.115848	0.0188669	0.123531	-0.373057	0.142528	0.105615	0.148839
France	FRA	RCP 2.6	2040-2059	30553.7	43508.2	-0.446332	3.94721	19.4095	0.702814	0.0639074	-0.667273	0.171796	0.0355405	0.183298	-0.54211	0.210738	0.160704	0.220215
France	FRA	RCP 2.6	2080-2099	30553.7	56886.2	-0.502589	3.94721	19.4095	0.797025	0.0729069	-0.753158	0.195619	0.0438669	0.208763	-0.505316	0.282462	0.291709	0.291719
France	FRA	RCP 4.5	2040-2059	30553.7	43508.2	-0.137897	3.94721	19.4095	0.208676	0.0183352	-0.203482	0.0498761	0.0051938	0.0531395	-0.164812	0.0615805	0.0438638	0.0642521
France	FRA	RCP 4.5	2080-2099	30553.7	56886.2	0.264001	3.94721	19.4095	-0.378392	0.0316514	0.382884	0.0878489	0.0044919	0.0933769	0.252697	0.1315	-0.125695	0.135256
France	FRA	RCP 8.5	2040-2059	30553.7	43508.2	0.336083	3.94721	19.4095	-0.476886	0.0395176	0.4859	0.110153	0.0090144	0.117027	0.391654	0.137152	-0.0852319	0.142732
France	FRA	RCP 6.0	2080-2099	30553.7	56886.2	0.88649	3.94721	19.4095	-1.1608	0.089034	1.25096	0.25873	0.090161	0.27362	0.813803	0.397091	-0.346994	0.40695
France	FRA	RCP 8.5	2080-2099	30553.7	56886.2	2.34145	3.94721	19.4095	-2.38808	0.148318	3.08971	0.533292	0.701634	0.553533	1.93507	0.797884	-0.453005	0.811552
Gabon	GAB	RCP 2.6	2040-2059	14770.4	20023.2	0.392771	23.3092	26.199	-0.639	0.0615621	1.14679	0.158682	0.507794	0.170206	1.01882	0.15263	0.379816	0.164578
Gabon	GAB	RCP 2.6	2080-2099	14770.4	28480	0.349099	23.3092	26.199	-0.570985	0.054901	1.02024	0.140797	0.449259	0.151122	0.774784	0.16248	0.2038	0.171504
Gabon	GAB	RCP 4.5	2040-2059	14770.4	20023.2	0.580298	23.3092	26.199	-0.922435	0.0897368	1.68748	0.236431	0.765044	0.252888	1.4984	0.224317	0.575962	0.241601
Gabon	GAB	RCP 4.5	2080-2099	14770.4	28480	0.971871	23.3092	26.199	-1.46915	0.146893	2.80221	0.405146	1.33306	0.430953	2.11886	0.430792	0.649712	0.455147
Gabon	GAB	RCP 6.0	2040-2059	14770.4	20023.2	0.509178	23.3092	26.199	-0.816589	0.0791282	1.48295	0.206751	0.666357	0.221375	1.31704	0.197173	0.500448	0.212459
Gabon	GAB	RCP 6.0	2080-2099	14770.4	28480	1.38639	23.3092	26.199	-1.98141	0.206333	3.96122	0.59621	1.97981	0.630904	2.98642	0.59925	1.00501	0.633778
Gabon	GAB	RCP 8.5	2040-2059	14770.4	20023.2	1.07071	23.3092	26.199	-1.5975	0.161099	3.08053	0.449406	1.48303	0.477408	2.73166	0.412172	1.13415	0.442537
Gabon	GAB	RCP 8.5	2080-2099	14770.4	28480	2.7717	23.3092	26.199	-3.19724	0.421092	7.67773	1.36914	4.48049	1.43244	5.72888	1.164	2.53164	1.23782
Gambia	GMB	RCP 2.6	2040-2059	2105.21	5132.13	0.272534	23.9863	28.2225	-0.451995	0.0439756	1.48347	0.379027	1.03148	0.38157	1.20331	0.240922	0.751317	0.244902
Gambia	GMB	RCP 2.6	2080-2099	2105.21	10905	0.196305	23.9863	28.2225	-0.328549	0.0318611	1.06948	0.272065	0.740932	0.273925	0.697002	0.105577	0.368453	0.11028
Gambia	GMB	RCP 4.5	2040-2059	2105.21	5132.13	0.606913	23.9863	28.2225	-0.966179	0.0957171	3.29081	0.857047	2.32463	0.862375	2.66692	0.548536	1.70074	0.556824
Gambia	GMB	RCP 4.5	2080-2099	2105.21	10905	1.06499	23.9863	28.2225	-1.59834	0.164135	5.74391	1.53574	4.14556	1.54449	3.72314	0.61199	2.12479	0.633618
Gambia	GMB	RCP 6.0	2040-2059	2105.21	5132.13	0.494444	23.9863	28.2225	-0.798199	0.0785399	2.68448	0.694647	1.88628	0.699073	2.1762	0.443555	1.378	0.450455
Gambia	GMB	RCP 6.0	2080-2099	2105.21	10905	1.52214	23.9863	28.2225	-2.14597	0.231749	8.16569	2.24133	6.01972	2.25328	5.27751	0.909557	3.13154	0.938617
Gambia	GMB	RCP 8.5	2040-2059	2105.21	5132.13	1.01294	23.9863	28.2225	-1.53072	0.15644	5.46649	1.45721	3.93577	1.46558	4.42521	0.940724	2.89449	0.953643
Gambia	GMB	RCP 8.5	2080-2099	2105.21	10905	2.72954	23.9863	28.2225	-3.19243	0.425439	14.4356	4.24639	11.2431	4.26765	9.25638	1.82196	6.06395	1.87097
Georgia	GEO	RCP 2.6	2040-2059	6409.5	16811	0.0750654	1.15617	21.9931	-0.108041	0.009871	0.235118	0.0474583	0.127077	0.048474	0.170049	0.0234722	0.0620078	0.0254633
Georgia	GEO	RCP 2.6	2080-2099	6409.5	30408.1	0.0682591	1.15617	21.9931	-0.0983372	0.0089913	0.213829	0.0431364	0.115492	0.0440635	0.118291	0.0248116	0.0199537	0.0263905
Georgia	GEO	RCP 4.5	2040-2059	6409.5	16811	0.501347	1.15617	21.9931	-0.679058	0.0589234	1.55686	0.326106	0.877799	0.331386	1.12227	0.15435	0.443215	0.165215
Georgia	GEO	RCP 4.5	2080-2099	6409.5	30408.1	1.14706	1.15617	21.9931	-1.40627	0.111495	3.5154	0.781828	2.10913	0.789738	1.90994	0.343249	0.503669	0.360903
Georgia	GEO	RCP 6.0	2040-2059	6409.5	16811	0.365215	1.15617	21.9931	-0.504565	0.0445392	1.13725	0.235354	0.632684	0.239531	0.820668	0.1128	0.316103	0.121275
Georgia	GEO	RCP 6.0	2080-2099	6409.5	30408.1	1.68903	1.15617	21.9931	-1.88856	0.137469	5.11879	1.20029	3.23023	1.20814	2.75476	0.465112	0.866195	0.485002
Georgia	GEO	RCP 8.5	2040-2059	6409.5	16811	1.1322	1.15617	21.9931	-1.3914	0.110563	3.47092	0.770841	2.07952	0.77873	2.48949	0.351138	1.09809	0.368133
Georgia	GEO	RCP 8.5	2080-2099	6409.5	30408.1	3.27802	1.15617	21.9931	-2.6288	0.172365	9.60657	2.6492	6.97778	2.6548	5.01854	0.836993	2.38974	0.854556
Germany	DEU	RCP 2.6	2040-2059	36346.3	51061.2	-0.275795	0.973609	18.1561	0.415634	0.0396227	-0.338228	0.114059	0.0774057	0.120745	-0.268652	0.135934	0.146982	0.141591
Germany	DEU	RCP 2.6	2080-2099	36346.3	71770.8	-0.343586	0.973609	18.1561	0.522433	0.0501467	-0.422832	0.143942	0.0996013	0.152427	-0.249342	0.205989	0.273091	0.212005
Germany	DEU	RCP 4.5	2040-2059	36346.3	51061.2	-0.0137056	0.973609	18.1561	0.0199401	0.0018488	-0.0165821	0.0053869	0.003358	0.00569533	-0.0131246	0.0064527	0.0068155	0.00671233
Germany	DEU	RCP 4.5	2080-2099	36346.3	71770.8	0.549971	0.973609	18.1561	-0.738459	0.0640149	0.64589	0.192841	-0.0925689	0.203188	0.368189	0.288228	-0.37027	0.295251
Germany	DEU	RCP 6.0	2040-2059	36346.3	51061.2	-0.127461	0.973609	18.1561	0.188327	0.0176778	-0.155126	0.051226	0.0332016	0.0541905	-0.12297	0.0612274	0.065357	0.0637283
Germany	DEU	RCP 6.0	2080-2099	36346.3	71770.8	1.01279	0.973609	18.1561	-1.26662	0.103045	1.15993	0.322198	-0.106695	0.338275	0.648533	0.492255	-0.618092	0.502925
Germany	DEU	RCP 8.5	2040-2059	36346.3	51061.2	0.4527	0.973609	18.1561	-0.616614	0.0541183	0.534426	0.161958	-0.0821877	0.170761	0.420221	0.195644	-0.196393	0.202991
Germany	DEU	RCP 8.5	2080-2099	36346.3	71770.8	2.39217	0.973609	18.1561	-2.33512	0.153951	2.53205	0.579125	0.196927	0.599239	1.32415	0.907495	-1.01097	0.920461
Ghana	GHA	RCP 2.6	2040-2059	2047.79	5042.18	0.317873	25.1184	28.9388	-0.528398	0.0528494	1.7881	0.458343	1.25971	0.46138	1.44929	0.292237	0.920895	0.296977
Ghana	GHA	RCP 2.6	2080-2099	2047.79	10665.2	0.290674	25.1184	28.9388	-0.484757	0.0484133	1.6356	0.418616	1.15084	0.421406	1.0682	0.166347	0.583439	0.173249
Ghana	GHA	RCP 4.5	2040-2059	2047.79	5042.18	0.639738	25.1184	28.9388	-1.02246	0.104384	3.5857	0.935775	2.56325	0.941579	2.90383	0.600554	1.88137	0.609558
Ghana	GHA	RCP 4.5	2080-2099	2047.79	10665.2	1.0661	25.1184	28.9388	-1.61344	0.170876	5.94683	1.58938	4.33339	1.59854	3.86578	0.646724	2.25234	0.668917
Ghana	GHA	RCP 6.0	2040-2059	2047.79	5042.18	0.500804	25.1184	28.9388	-0.814253	0.0823362	2.81136	0.728024	1.99711	0.732665	2.27757	0.465901	1.46332	0.47312
Ghana	GHA	RCP 6.0	2080-2099	2047.79	10665.2	1.4159	25.1184	28.9388	-2.04428	0.225119	7.8669	2.14407	5.82262	2.15586	5.10303	0.883888	3.05875	0.912106
Ghana	GHA	RCP 8.5	2040-2059	2047.79	5042.18	1.00994	25.1184	28.9388	-1.53974	0.162177	5.63715	1.50189	4.09741	1.51062	4.56069	0.971303	3.02095	0.98475
Ghana	GHA	RCP 8.5	2080-2099	2047.79	10665.2	2.79593	25.1184	28.9388	-3.26898	0.457478	15.2917	4.50123	12.0227	4.52442	9.83396	1.96946	6.56498	2.0219
Greece	GRC	RCP 2.6	2040-2059	22420.3	37458.5	0.208143	5.94796	24.703	-0.30536	0.0248781	0.481116	0.073979	0.175756	0.0780501	0.373242	0.106614	0.0678827	0.109478
Greece	GRC	RCP 2.6	2080-2099	22420.3	58777.4	0.160335	5.94796	24.703	-0.236747	0.0194039	0.371091	0.0572464	0.134344	0.0604455	0.215056	0.115242	-0.021691	0.116865
Greece	GRC	RCP 4.5	2040-2059	22420.3	37458.5	0.483637	5.94796	24.703	-0.683014	0.0536971	1.10953	0.167855	0.426511	0.176235	0.858872	0.240023	0.175858	0.245956
Greece	GRC	RCP 4.5	2080-2099	22420.3	58777.4	1.19164	5.94796	24.703	-1.51501	0.107922	2.68068	0.397829	1.16567	0.412207	1.521	0.780451	0.00599	0.787878
Greece	GRC	RCP 6.0	2040-2059	22420.3	37458.5	0.420417	5.94796	24.703	-0.599021	0.0474888	0.966163	0.146656	0.367142	0.154153	0.748275	0.210153	0.149254	0.215452
Greece	GRC	RCP 6.0	2080-2099	22420.3	58777.4	1.57938	5.94796	24.703	-1.8861	0.127311	3.51438	0.524388	1.62828	0.539621	1.97736	0.999872	0.091255	1.00794
Greece	GRC	RCP 8.5	2040-2059	22420.3	37458.5	1.11284	5.94796	24.703	-1.43227	0.10318	2.50894	0.372469	1.07666	0.386496	1.93219	0.515511	0.499912	0.525735
Greece	GRC	RCP 8.5	2080-2099	22420.3	58777.4	3.23882	5.94796	24.703	-2.79835	0.195326	6.86868	1.18873	4.07033	1.20467	3.71672	1.80322	0.918372	1.81377
Guatemala	GTM	RCP 2.6	2040-2059	4470.44	7640.22	0.0115615	20.9808	23.9023	-0.0193817	0.0017598	0.0440109	0.0095305	0.0246292	0.00969161	0.037957	0.0066417	0.0185753	0.00687089
Guatemala	GTM	RCP 2.6	2080-2099	4470.44	14071.2	-0.0676392	20.9808	23.9023	0.114456	0.0103877	-0.257817	0.0554846	-0.143361	0.0564486	-0.182042	0.0242275	-0.0675859	0.0263605
Guatemala	GTM	RCP 4.5	2040-2059	4470.44	7640.22	0.336307	20.9808	23.9023	-0.542051	0.0494608	1.27334	0.282947	0.731284	0.287237	1.09724	0.197878	0.555187	0.203966
Guatemala	GTM	RCP 4.5	2080-2099	4470.44	14071.2	0.840449	20.9808	23.9023	-1.2703	0.118222	3.15547	0.730497	1.88517	0.740002	2.21393	0.31249	0.943622	0.334106
Guatemala	GTM	RCP 6.0	2040-2059	4470.44	7640.22	0.203783	20.9808	23.9023	-0.333827	0.0303797	0.77327	0.170017	0.439444	0.17271	0.666565	0.118715	0.332739	0.122541
Guatemala	GTM	RCP 6.0	2080-2099	4470.44	14071.2	1.24817	20.9808	23.9023	-1.78529	0.171055	4.65422	1.11446	2.86893	1.12751	3.25592	0.479202	1.47063	0.508817
Guatemala	GTM	RCP 8.5	2040-2059	4470.44	7640.22	0.807031	20.9808	23.9023	-1.22516	0.113812	3.0317	0.69992	1.80654	0.709113	2.60912	0.492837	1.38396	0.505808
Guatemala	GTM	RCP 8.5	2080-2099	4470.44	14071.2	2.71468	20.9808	23.9023	-3.09069	0.371753	9.87207	2.67564	6.78138	2.70134	6.83085	1.22712	3.74016	1.2822
Guinea	GIN	RCP 2.6	2040-2059	1240.73	6237.13	0.554067	24.0347	27.996	-0.888182	0.087804	3.3147	0.948982	2.42652	0.953036	2.29084	0.438561	1.40266	0.447264
Guinea	GIN	RCP 2.6	2080-2099	1240.73	13106.1	0.511619	24.0347	27.996	-0.824459	0.0812981	3.06213	0.87487	2.23767	0.878639	1.68196	0.250349	0.857497	0.263218
Guinea	GIN	RCP 4.5	2040-2059	1240.73	6237.13	0.872395	24.0347	27.996	-1.34321	0.135813	5.20162	1.51237	3.85841	1.51845	3.58951	0.70674	2.2463	0.719671
Guinea	GIN	RCP 4.5	2080-2099	1240.73	13106.1	1.26658	24.0347	27.996	-1.85078	0.194227	7.5205	2.22882	5.66972	2.23727	4.10371	0.653918	2.25294	0.682153
Guinea	GIN	RCP 6.0	2040-2059	1240.73	6237.13	0.761887	24.0347	27.996	-1.18982	0.119279	4.54802	1.31526	3.3582	1.32066	3.14012	0.612243	1.95031	0.623754
Guinea	GIN	RCP 6.0	2080-2099	1240.73	13106.1	1.71703	24.0347	27.996	-2.35509	0.26147	10.1465	3.07357	7.79137	3.08467	5.51451	0.920611	3.15941	0.957022
Guinea	GIN	RCP 8.5	2040-2059	1240.73	6237.13	1.36753	24.0347	27.996	-1.97082	0.209176	8.11122	2.4157	6.1404	2.42474	5.58415	1.14913	3.61333	1.16801
Guinea	GIN	RCP 8.5	2080-2099	1240.73	13106.1	3.27418	24.0347	27.996	-3.47638	0.529383	19.0272	6.21557	15.5509	6.23807	10.1947	2.03711	6.71828	2.10477
Guinea-Bissau	GNB	RCP 2.6	2040-2059	1210.84	3473.16	0.301612	20.988	24.5351	-0.488238	0.0445222	1.57237	0.462599	1.08413	0.464736	1.25363	0.296223	0.765393	0.29955
Guinea-Bissau	GNB	RCP 2.6	2080-2099	1210.84	9646.15	0.225858	20.988	24.5351	-0.369015	0.0335998	1.17853	0.345371	0.80951	0.347002	0.708464	0.111628	0.33945	0.116575
Guinea-Bissau	GNB	RCP 4.5	2040-2059	1210.84	3473.16	0.714511	20.988	24.5351	-1.09792	0.101537	3.70634	1.11403	2.60842	1.11865	2.95125	0.718787	1.85334	0.725924
Guinea-Bissau	GNB	RCP 4.5	2080-2099	1210.84	9646.15	1.16944	20.988	24.5351	-1.69109	0.160991	6.03265	1.85678	4.34156	1.86375	3.5988	0.626229	1.90771	0.646592
Guinea-Bissau	GNB	RCP 6.0	2040-2059	1210.84	3473.16	0.589907	20.988	24.5351	-0.921077	0.0847272	3.06461	0.915201	2.14353	0.919114	2.44121	0.589134	1.52013	0.595196
Guinea-Bissau	GNB	RCP 6.0	2080-2099	1210.84	9646.15	1.68937	20.988	24.5351	-2.26818	0.227866	8.65952	2.73881	6.39134	2.74827	5.14357	0.950886	2.87539	0.977808
Guinea-Bissau	GNB	RCP 8.5	2040-2059	1210.84	3473.16	1.14575	20.988	24.5351	-1.66224	0.157944	5.91217	1.81745	4.24993	1.8243	4.70136	1.18224	3.03912	1.19274
Guinea-Bissau	GNB	RCP 8.5	2080-2099	1210.84	9646.15	2.96397	20.988	24.5351	-3.22773	0.411972	14.9552	5.05731	11.7275	5.07406	8.78654	1.89899	5.55881	1.94317
Guyana	GUY	RCP 2.6	2040-2059	3968.95	8340.6	0.54374	26.0101	27.6304	-0.884906	0.0916694	2.49269	0.555296	1.60778	0.562812	2.03664	0.348382	1.15173	0.360241
Guyana	GUY	RCP 2.6	2080-2099	3968.95	16136.1	0.482108	26.0101	27.6304	-0.790516	0.0815347	2.21202	0.490537	1.4215	0.497267	1.44833	0.213147	0.657819	0.228209
Guyana	GUY	RCP 4.5	2040-2059	3968.95	8340.6	0.778703	26.0101	27.6304	-1.23089	0.129906	3.55833	0.80657	2.32744	0.816965	2.90521	0.508454	1.67432	0.524787
Guyana	GUY	RCP 4.5	2080-2099	3968.95	16136.1	1.3383	26.0101	27.6304	-1.96641	0.219902	6.0683	1.43388	4.10189	1.45064	3.94837	0.6152	1.98196	0.653321
Guyana	GUY	RCP 6.0	2040-2059	3968.95	8340.6	0.722838	26.0101	27.6304	-1.15062	0.120863	3.30559	0.746191	2.15497	0.755916	2.69933	0.469841	1.54871	0.485138
Guyana	GUY	RCP 6.0	2080-2099	3968.95	16136.1	1.71519	26.0101	27.6304	-2.39156	0.281314	7.73656	1.88014	5.345	1.90107	5.01962	0.808779	2.62806	0.856306
Guyana	GUY	RCP 8.5	2040-2059	3968.95	8340.6	1.2964	26.0101	27.6304	-1.91566	0.213151	5.88173	1.38547	3.96608	1.40177	4.7944	0.883668	2.87875	0.909011
Guyana	GUY	RCP 8.5	2080-2099	3968.95	16136.1	3.33362	26.0101	27.6304	-3.57463	0.584011	14.6972	4.02834	11.1226	4.07045	9.41655	1.81967	5.84192	1.91109
Haiti	HTI	RCP 2.6	2040-2059	1232.6	4090.16	-0.33193	23.6731	26.6384	0.589253	0.0559845	-1.90124	0.527811	-1.31198	0.530772	-1.46772	0.306203	-0.878471	0.311279
Haiti	HTI	RCP 2.6	2080-2099	1232.6	10666.9	-0.360428	23.6731	26.6384	0.641887	0.0609611	-2.06511	0.572498	-1.42323	0.575735	-1.21819	0.173548	-0.576307	0.183943
Haiti	HTI	RCP 4.5	2040-2059	1232.6	4090.16	-0.0636549	23.6731	26.6384	0.109604	0.0104695	-0.363529	0.102272	-0.253925	0.102806	-0.280394	0.0596733	-0.17079	0.0605848
Haiti	HTI	RCP 4.5	2080-2099	1232.6	10666.9	0.429141	23.6731	26.6384	-0.696834	0.067822	2.43749	0.702753	1.74065	0.706019	1.42911	0.218023	0.732275	0.228329
Haiti	HTI	RCP 6.0	2040-2059	1232.6	4090.16	-0.146833	23.6731	26.6384	0.255255	0.0243337	-0.839324	0.235154	-0.584069	0.23641	-0.647555	0.136961	-0.3923	0.139106
Haiti	HTI	RCP 6.0	2080-2099	1232.6	10666.9	0.699702	23.6731	26.6384	-1.0985	0.10864	3.96234	1.15791	2.86384	1.16299	2.31821	0.363317	1.21971	0.379213
Haiti	HTI	RCP 8.5	2040-2059	1232.6	4090.16	0.370085	23.6731	26.6384	-0.605288	0.0587401	2.10343	0.604658	1.49814	0.607505	1.62008	0.356217	1.0148	0.361027
Haiti	HTI	RCP 8.5	2080-2099	1232.6	10666.9	1.84734	23.6731	26.6384	-2.47837	0.277376	10.3279	3.19654	7.84952	3.20855	5.98707	1.06545	3.5087	1.10097
Honduras	HND	RCP 2.6	2040-2059	3804.94	7541.14	0.106797	22.3015	26.2137	-0.178606	0.0166677	0.469156	0.103898	0.29055	0.105227	0.390876	0.0670851	0.21227	0.0691247
Honduras	HND	RCP 2.6	2080-2099	3804.94	14559.4	0.0136376	22.3015	26.2137	-0.0230603	0.0021478	0.0599899	0.0131948	0.0369296	0.0133685	0.0403807	0.005481	0.0173204	0.0058868
Honduras	HND	RCP 4.5	2040-2059	3804.94	7541.14	0.366712	22.3015	26.2137	-0.594322	0.0558962	1.60496	0.362313	1.01064	0.366599	1.33617	0.235003	0.741849	0.241559
Honduras	HND	RCP 4.5	2080-2099	3804.94	14559.4	0.809164	22.3015	26.2137	-1.24015	0.119266	3.51888	0.820976	2.27873	0.829594	2.3554	0.336724	1.11525	0.357222
Honduras	HND	RCP 6.0	2040-2059	3804.94	7541.14	0.268808	22.3015	26.2137	-0.440889	0.0413269	1.17813	0.264039	0.737244	0.267254	0.981101	0.170958	0.540212	0.175882
Honduras	HND	RCP 6.0	2080-2099	3804.94	14559.4	1.2016	22.3015	26.2137	-1.74779	0.173359	5.19584	1.24846	3.44805	1.26044	3.46808	0.514011	1.72029	0.542458
Honduras	HND	RCP 8.5	2040-2059	3804.94	7541.14	0.8347	22.3015	26.2137	-1.27505	0.122828	3.62859	0.848192	2.35354	0.857039	3.01677	0.555324	1.74172	0.568745
Honduras	HND	RCP 8.5	2080-2099	3804.94	14559.4	2.52505	22.3015	26.2137	-3.00784	0.363374	10.7082	2.84369	7.70041	2.86681	7.07753	1.22649	4.06969	1.27919
Hungary	HUN	RCP 2.6	2040-2059	18028.5	34091.2	-0.262008	-0.835232	21.5034	0.388772	0.0388224	-0.56665	0.0827257	-0.177878	0.0913823	-0.419932	0.10787	-0.0311608	0.114643
Hungary	HUN	RCP 2.6	2080-2099	18028.5	57193.7	-0.365027	-0.835232	21.5034	0.549115	0.0553543	-0.791817	0.116609	-0.242702	0.12908	-0.421406	0.222611	0.127709	0.22939
Hungary	HUN	RCP 4.5	2040-2059	18028.5	34091.2	0.0327366	-0.835232	21.5034	-0.046655	0.0045278	0.0701928	0.0100349	0.0235378	0.0110091	0.0518612	0.0127627	0.0052062	0.0135421
Hungary	HUN	RCP 4.5	2080-2099	18028.5	57193.7	0.753066	-0.835232	21.5034	-0.965302	0.0864548	1.58056	0.221301	0.615261	0.237589	0.816389	0.395076	-0.148913	0.404424
Hungary	HUN	RCP 6.0	2040-2059	18028.5	34091.2	-0.0211711	-0.835232	21.5034	0.0303994	0.0029662	-0.0454663	0.0065219	-0.0150669	0.00716474	-0.033611	0.0083372	-0.0032116	0.00884914
Hungary	HUN	RCP 6.0	2080-2099	18028.5	57193.7	1.28616	-0.835232	21.5034	-1.51221	0.126336	2.6563	0.378417	1.14409	0.398949	1.35116	0.6259	-0.161044	0.638523
Hungary	HUN	RCP 8.5	2040-2059	18028.5	34091.2	0.786159	-0.835232	21.5034	-1.00255	0.0894257	1.64838	0.23085	0.645838	0.247566	1.20816	0.265595	0.20561	0.280246
Hungary	HUN	RCP 8.5	2080-2099	18028.5	57193.7	3.09214	-0.835232	21.5034	-2.52438	0.174904	6.03471	1.08963	3.51033	1.10358	2.89697	1.17178	0.372588	1.18476
Iceland	ISL	RCP 2.6	2040-2059	34786.6	55645.2	-0.0623766	-3.27386	8.5032	0.0883551	0.0093266	-0.01888	0.0471952	0.0694751	0.0481079	-0.0086954	0.0465767	0.0796597	0.0475013
Iceland	ISL	RCP 2.6	2080-2099	34786.6	75597.1	-0.300988	-3.27386	8.5032	0.440634	0.0473943	-0.0956222	0.230583	0.345012	0.235404	-0.0144217	0.228299	0.426213	0.233166
Iceland	ISL	RCP 4.5	2040-2059	34786.6	55645.2	0.0849727	-3.27386	8.5032	-0.117871	0.0122917	0.0249314	0.063818	-0.0929393	0.0649909	0.0110574	0.0628705	-0.106813	0.0640608
Iceland	ISL	RCP 4.5	2080-2099	34786.6	75597.1	0.530248	-3.27386	8.5032	-0.688557	0.0690219	0.140718	0.389997	-0.547839	0.396057	-0.0023319	0.379924	-0.690889	0.386143
Iceland	ISL	RCP 6.0	2040-2059	34786.6	55645.2	0.0270971	-3.27386	8.5032	-0.0379001	0.0039714	0.0080491	0.0204097	-0.029851	0.0207925	0.0036248	0.0201208	-0.0342753	0.020509
Iceland	ISL	RCP 6.0	2080-2099	34786.6	75597.1	0.942343	-3.27386	8.5032	-1.14641	0.110382	0.225642	0.68127	-0.92077	0.690154	-0.0285834	0.657714	-1.175	0.666913
Iceland	ISL	RCP 8.5	2040-2059	34786.6	55645.2	0.559437	-3.27386	8.5032	-0.72321	0.0722976	0.147437	0.410934	-0.575774	0.417246	0.0560941	0.40241	-0.667116	0.408853
Iceland	ISL	RCP 8.5	2080-2099	34786.6	75597.1	1.91204	-3.27386	8.5032	-1.95716	0.16979	0.341149	1.34023	-1.61601	1.35094	-0.174682	1.26415	-2.13184	1.2755
India	IND	RCP 2.6	2040-2059	3835.8	9587.28	0.182701	18.2616	31.4675	-0.294432	0.025418	0.980407	0.211737	0.685976	0.213257	0.765136	0.127099	0.470704	0.129616
India	IND	RCP 2.6	2080-2099	3835.8	13307	0.1704	18.2616	31.4675	-0.275026	0.0237462	0.914533	0.19735	0.639507	0.198773	0.641896	0.104315	0.366871	0.106984
India	IND	RCP 4.5	2040-2059	3835.8	9587.28	0.555286	18.2616	31.4675	-0.853703	0.0736457	2.96675	0.656716	2.11305	0.660832	2.31247	0.395848	1.45877	0.402641
India	IND	RCP 4.5	2080-2099	3835.8	13307	1.13982	18.2616	31.4675	-1.61979	0.142135	6.04782	1.39168	4.42803	1.39892	4.22414	0.73293	2.60435	0.746584
India	IND	RCP 6.0	2040-2059	3835.8	9587.28	0.392895	18.2616	31.4675	-0.616738	0.0531714	2.10315	0.460571	1.48642	0.46363	1.64022	0.277075	1.02348	0.282131
India	IND	RCP 6.0	2080-2099	3835.8	13307	1.53812	18.2616	31.4675	-2.06391	0.186304	8.12265	1.91922	6.05874	1.92824	5.6617	1.01347	3.59778	1.03045
India	IND	RCP 8.5	2040-2059	3835.8	9587.28	1.01664	18.2616	31.4675	-1.46967	0.128217	5.40214	1.23297	3.93248	1.23962	4.20426	0.748153	2.73459	0.75906
India	IND	RCP 8.5	2080-2099	3835.8	13307	3.14144	18.2616	31.4675	-3.21307	0.388853	16.2726	4.2743	13.0595	4.29195	11.2464	2.31994	8.03332	2.3523
Indonesia	IDN	RCP 2.6	2040-2059	5038.99	14774.4	0.27118	24.5472	25.349	-0.451546	0.0444804	1.06544	0.220278	0.613895	0.224724	0.763192	0.102794	0.311646	0.112005
Indonesia	IDN	RCP 2.6	2080-2099	5038.99	21256.2	0.2342	24.5472	25.349	-0.391693	0.0385166	0.920695	0.189768	0.529002	0.193638	0.571392	0.086167	0.179698	0.0943837
Indonesia	IDN	RCP 4.5	2040-2059	5038.99	14774.4	0.529064	24.5472	25.349	-0.853804	0.0853211	2.07006	0.437317	1.21626	0.445562	1.48038	0.202563	0.626575	0.219798
Indonesia	IDN	RCP 4.5	2080-2099	5038.99	21256.2	0.885614	24.5472	25.349	-1.36637	0.140177	3.44525	0.750183	2.07888	0.763168	2.12438	0.31559	0.75801	0.345321
Indonesia	IDN	RCP 6.0	2040-2059	5038.99	14774.4	0.41537	24.5472	25.349	-0.67972	0.0674658	1.62818	0.340698	0.948461	0.347314	1.16522	0.158259	0.485501	0.172039
Indonesia	IDN	RCP 6.0	2080-2099	5038.99	21256.2	1.20986	24.5472	25.349	-1.78858	0.189272	4.68198	1.04823	2.8934	1.06518	2.87749	0.428742	1.08891	0.468661
Indonesia	IDN	RCP 8.5	2040-2059	5038.99	14774.4	0.881086	24.5472	25.349	-1.36018	0.139488	3.42789	0.746114	2.06771	0.759041	2.44586	0.343992	1.08568	0.371197
Indonesia	IDN	RCP 8.5	2080-2099	5038.99	21256.2	2.4702	24.5472	25.349	-3.03227	0.389225	9.36336	2.33931	6.33108	2.37147	5.6791	0.91617	2.64683	0.995421
Iran	IRN	RCP 2.6	2040-2059	10940.4	20180.3	-0.194615	3.08767	27.3487	0.294807	0.0265294	-0.670411	0.0967778	-0.375604	0.100348	-0.537213	0.0863465	-0.242406	0.0903301
Iran	IRN	RCP 2.6	2080-2099	10940.4	27466.6	-0.279745	3.08767	27.3487	0.428502	0.0389267	-0.965165	0.138418	-0.536662	0.143787	-0.677302	0.147941	-0.248799	0.152977
Iran	IRN	RCP 4.5	2040-2059	10940.4	20180.3	0.241814	3.08767	27.3487	-0.345306	0.0294953	0.826361	0.123745	0.481055	0.127212	0.660859	0.105437	0.315553	0.109484
Iran	IRN	RCP 4.5	2080-2099	10940.4	27466.6	0.848229	3.08767	27.3487	-1.1089	0.0871496	2.86632	0.454947	1.75742	0.463219	1.99347	0.415251	0.884572	0.424297
Iran	IRN	RCP 6.0	2040-2059	10940.4	20180.3	1.837e-05	3.08767	27.3487	-2.71e-05	2.39e-06	6.31e-05	9.25e-06	3.6e-05	9.55377e-06	5.05e-05	8.08e-06	2.34e-05	8.42606e-06
Iran	IRN	RCP 6.0	2080-2099	10940.4	27466.6	1.41289	3.08767	27.3487	-1.68834	0.1215	4.7242	0.796084	3.03586	0.805302	3.27031	0.674612	1.58197	0.685466
Iran	IRN	RCP 8.5	2040-2059	10940.4	20180.3	0.770072	3.08767	27.3487	-1.0187	0.0809831	2.606	0.410374	1.5873	0.418288	2.07895	0.332487	1.06025	0.342207
Iran	IRN	RCP 8.5	2080-2099	10940.4	27466.6	3.28035	3.08767	27.3487	-2.70088	0.175699	10.5828	2.21441	7.8819	2.22137	7.20725	1.56985	4.50636	1.57965
Iraq	IRQ	RCP 2.6	2040-2059	4702.39	10655.6	-0.0762825	9.49057	35.1761	0.119289	0.0097423	-0.441377	0.0894361	-0.322088	0.0899652	-0.351656	0.0615948	-0.232368	0.0623605
Iraq	IRQ	RCP 2.6	2080-2099	4702.39	11112.8	-0.165035	9.49057	35.1761	0.260992	0.021512	-0.955827	0.192596	-0.694835	0.193794	-0.751749	0.1312	-0.490757	0.132952
Iraq	IRQ	RCP 4.5	2040-2059	4702.39	10655.6	0.319634	9.49057	35.1761	-0.474655	0.0371754	1.84147	0.382621	1.36681	0.384423	1.46552	0.263014	0.99087	0.265628
Iraq	IRQ	RCP 4.5	2080-2099	4702.39	11112.8	0.951598	9.49057	35.1761	-1.29345	0.0948355	5.44447	1.17774	4.15102	1.18156	4.26774	0.798041	2.97429	0.803656
Iraq	IRQ	RCP 6.0	2040-2059	4702.39	10655.6	0.131203	9.49057	35.1761	-0.199754	0.0159619	0.757435	0.155509	0.557681	0.156326	0.60312	0.106977	0.403366	0.108161
Iraq	IRQ	RCP 6.0	2080-2099	4702.39	11112.8	1.65509	9.49057	35.1761	-2.01798	0.140011	9.39615	2.12599	7.37817	2.1306	7.3495	1.44232	5.33152	1.4491
Iraq	IRQ	RCP 8.5	2040-2059	4702.39	10655.6	1.01768	9.49057	35.1761	-1.36989	0.099796	5.8183	1.26393	4.44841	1.26786	4.62134	0.868337	3.25146	0.874053
Iraq	IRQ	RCP 8.5	2080-2099	4702.39	11112.8	3.54757	9.49057	35.1761	-2.98946	0.277112	19.7175	5.03069	16.728	5.03832	15.3306	3.46371	12.3412	3.47478
Ireland	IRL	RCP 8.5	2080-2099	37529.4	68632.3	1.72425	4.20044	13.4963	-1.97529	0.132441	1.09672	0.750688	-0.878565	0.762282	0.522538	0.763174	-1.45275	0.774581
Ireland	IRL	RCP 6.0	2080-2099	37529.4	68632.3	0.876344	4.20044	13.4963	-1.15179	0.0880454	0.60417	0.412747	-0.547623	0.422033	0.312341	0.436718	-0.839452	0.445505
Ireland	IRL	RCP 8.5	2040-2059	37529.4	52034.6	0.471574	4.20044	13.4963	-0.65778	0.0532649	0.337126	0.231825	-0.320654	0.237866	0.252112	0.237256	-0.405668	0.243161
Ireland	IRL	RCP 4.5	2080-2099	37529.4	68632.3	0.501693	4.20044	13.4963	-0.696785	0.056192	0.357707	0.245827	-0.339078	0.252167	0.190639	0.263336	-0.506146	0.269265
Ireland	IRL	RCP 4.5	2040-2059	37529.4	52034.6	0.199372	4.20044	13.4963	-0.288895	0.0242465	0.145945	0.100997	-0.14295	0.103867	0.110003	0.103899	-0.178892	0.106691
Ireland	IRL	RCP 6.0	2040-2059	37529.4	52034.6	0.110367	4.20044	13.4963	-0.16188	0.013739	0.0814099	0.05647	-0.0804698	0.0581173	0.0615133	0.0581809	-0.100366	0.0597811
Ireland	IRL	RCP 2.6	2040-2059	37529.4	52034.6	-0.0125938	4.20044	13.4963	0.0187799	0.001618	-0.009387	0.0065337	0.0093929	0.00673106	-0.0071166	0.006745	0.0116633	0.00693635
Ireland	IRL	RCP 2.6	2080-2099	37529.4	68632.3	0.0642734	4.20044	13.4963	-0.0948617	0.008097	0.0475962	0.033057	-0.0472655	0.0340342	0.0261927	0.0358057	-0.068669	0.0367098
Israel	ISR	RCP 2.6	2040-2059	29570.1	48598	-0.572791	11.8111	27.1888	0.967356	0.0823266	-1.34057	0.322745	-0.373214	0.333079	-1.02431	0.454317	-0.056954	0.461716
Israel	ISR	RCP 2.6	2080-2099	29570.1	65902.5	-0.646231	11.8111	27.1888	1.10083	0.0942756	-1.51544	0.36652	-0.414608	0.37845	-0.939871	0.619102	0.160958	0.626239
Israel	ISR	RCP 4.5	2040-2059	29570.1	48598	-0.343808	11.8111	27.1888	0.564975	0.0471421	-0.799701	0.189884	-0.234727	0.195649	-0.609871	0.268	-0.0448964	0.272115
Israel	ISR	RCP 4.5	2080-2099	29570.1	65902.5	0.285625	11.8111	27.1888	-0.433588	0.0342777	0.653052	0.149922	0.219463	0.153791	0.398659	0.257441	-0.0349291	0.259713
Israel	ISR	RCP 6.0	2040-2059	29570.1	48598	-0.367948	11.8111	27.1888	0.60641	0.0507054	-0.856408	0.203639	-0.249999	0.209857	-0.65325	0.287341	-0.0468403	0.29178
Israel	ISR	RCP 6.0	2080-2099	29570.1	65902.5	0.835542	11.8111	27.1888	-1.17695	0.0892337	1.88146	0.422248	0.704512	0.431574	1.13729	0.727114	-0.039665	0.732569
Israel	ISR	RCP 8.5	2040-2059	29570.1	48598	0.356377	11.8111	27.1888	-0.535975	0.0421257	0.813232	0.186077	0.277257	0.190786	0.616462	0.263725	0.080487	0.267068
Israel	ISR	RCP 8.5	2080-2099	29570.1	65902.5	2.36212	11.8111	27.1888	-2.60976	0.200775	5.09205	1.12595	2.48229	1.14371	2.98823	1.87794	0.378466	1.88865
Italy	ITA	RCP 2.6	2040-2059	27449.6	38027.1	-0.3432	3.60623	23.1123	0.53205	0.0481599	-0.676461	0.132297	-0.144411	0.14079	-0.570779	0.170327	-0.0387294	0.177004
Italy	ITA	RCP 2.6	2080-2099	27449.6	55626	-0.426574	3.60623	23.1123	0.668379	0.0610461	-0.843033	0.166708	-0.174654	0.177533	-0.558398	0.282647	0.109981	0.289164
Italy	ITA	RCP 6.0	2040-2059	27449.6	38027.1	-0.163576	3.60623	23.1123	0.247739	0.0219791	-0.320566	0.0612263	-0.0728267	0.0650518	-0.270196	0.079104	-0.0224567	0.0821007
Italy	ITA	RCP 4.5	2040-2059	27449.6	38027.1	-0.0790112	3.60623	23.1123	0.118334	0.0103961	-0.15442	0.0291695	-0.036086	0.0309667	-0.13009	0.0377436	-0.0117561	0.0391492
Italy	ITA	RCP 4.5	2080-2099	27449.6	55626	0.515219	3.60623	23.1123	-0.710718	0.0578983	0.987683	0.173261	0.276965	0.182679	0.643899	0.306775	-0.0668183	0.312191
Italy	ITA	RCP 8.5	2040-2059	27449.6	38027.1	0.50064	3.60623	23.1123	-0.692059	0.056491	0.960195	0.168727	0.268135	0.177932	0.806033	0.219794	0.113973	0.226938
Italy	ITA	RCP 6.0	2080-2099	27449.6	55626	1.02275	3.60623	23.1123	-1.30754	0.0989344	1.92796	0.320421	0.620421	0.335347	1.24552	0.574401	-0.062017	0.582859
Italy	ITA	RCP 8.5	2080-2099	27449.6	55626	2.5672	3.60623	23.1123	-2.49309	0.152748	4.58984	0.727878	2.09675	0.743733	2.87686	1.21526	0.383768	1.22482
Jamaica	JAM	RCP 2.6	2040-2059	7175.66	10235.2	-0.0770016	23.7569	26.6367	0.132862	0.0127077	-0.292099	0.0502447	-0.159237	0.0518268	-0.262325	0.0388242	-0.129463	0.040851
Jamaica	JAM	RCP 2.6	2080-2099	7175.66	17973.8	-0.095026	23.7569	26.6367	0.164303	0.0157077	-0.360581	0.0619245	-0.196278	0.0638856	-0.265579	0.0383495	-0.101276	0.0414417
Jamaica	JAM	RCP 4.5	2040-2059	7175.66	10235.2	0.136896	23.7569	26.6367	-0.230381	0.0221811	0.517462	0.0907515	0.287081	0.0934229	0.464529	0.0700719	0.234148	0.0734988
Jamaica	JAM	RCP 4.5	2080-2099	7175.66	17973.8	0.4482	23.7569	26.6367	-0.726507	0.070919	1.6854	0.304254	0.95889	0.31241	1.23731	0.179422	0.510804	0.19293
Jamaica	JAM	RCP 6.0	2040-2059	7175.66	10235.2	0.0539161	23.7569	26.6367	-0.091625	0.0087968	0.204082	0.0355216	0.112457	0.0365946	0.183234	0.027433	0.0916094	0.0288089
Jamaica	JAM	RCP 6.0	2080-2099	7175.66	17973.8	0.761002	23.7569	26.6367	-1.18617	0.118065	2.84667	0.529416	1.66049	0.542421	2.08586	0.305434	0.899683	0.327459
Jamaica	JAM	RCP 8.5	2040-2059	7175.66	10235.2	0.507828	23.7569	26.6367	-0.817134	0.0800257	1.90771	0.346329	1.09058	0.355454	1.71135	0.267465	0.894217	0.27918
Jamaica	JAM	RCP 8.5	2080-2099	7175.66	17973.8	1.83689	23.7569	26.6367	-2.4699	0.276709	6.74684	1.39493	4.27694	1.42211	4.91042	0.772827	2.44052	0.820872
Japan	JPN	RCP 6.0	2080-2099	32693.9	57723.4	0.857327	2.70866	25.6118	-1.11556	0.0883636	1.69818	0.399183	0.582616	0.408847	1.18796	0.611825	0.072395	0.618173
Japan	JPN	RCP 4.5	2080-2099	32693.9	57723.4	0.436208	2.70866	25.6118	-0.604151	0.0507626	0.875594	0.211449	0.271443	0.217457	0.615993	0.322132	0.0118424	0.326108
Japan	JPN	RCP 6.0	2040-2059	32693.9	44112.6	-0.393595	2.70866	25.6118	0.610121	0.0565599	-0.810611	0.208223	-0.20049	0.215768	-0.687179	0.259893	-0.0770574	0.265976
Japan	JPN	RCP 8.5	2040-2059	32693.9	44112.6	0.376027	2.70866	25.6118	-0.525303	0.0444882	0.756217	0.183379	0.230915	0.188699	0.638294	0.230799	0.112991	0.235048
Japan	JPN	RCP 8.5	2080-2099	32693.9	57723.4	2.40201	2.70866	25.6118	-2.38721	0.149588	4.52435	1.00952	2.13714	1.02054	3.09485	1.5258	0.707636	1.53311
Japan	JPN	RCP 4.5	2040-2059	32693.9	44112.6	-0.0930885	2.70866	25.6118	0.138733	0.0124434	-0.189956	0.0476685	-0.0512235	0.0492659	-0.160763	0.059724	-0.0220306	0.0610065
Japan	JPN	RCP 2.6	2040-2059	32693.9	44112.6	-0.396417	2.70866	25.6118	0.614719	0.0570031	-0.816495	0.209781	-0.201775	0.217387	-0.692177	0.261827	-0.0774577	0.267961
Japan	JPN	RCP 2.6	2080-2099	32693.9	57723.4	-0.447582	2.70866	25.6118	0.698617	0.06513	-0.923319	0.238191	-0.224703	0.246935	-0.65695	0.355577	0.0416671	0.361493
Jordan	JOR	RCP 2.6	2040-2059	5550.94	14449.8	-0.456135	8.12381	25.5517	0.74071	0.0635403	-1.78323	0.33378	-1.04252	0.339774	-1.32744	0.175102	-0.586733	0.186274
Jordan	JOR	RCP 2.6	2080-2099	5550.94	28995.1	-0.560633	8.12381	25.5517	0.922061	0.0799532	-2.19544	0.407482	-1.27338	0.415252	-1.22744	0.274867	-0.305383	0.286259
Jordan	JOR	RCP 4.5	2040-2059	5550.94	14449.8	-0.152024	8.12381	25.5517	0.23767	0.0197344	-0.591417	0.113509	-0.353747	0.115212	-0.439511	0.0584247	-0.201841	0.0616676
Jordan	JOR	RCP 4.5	2080-2099	5550.94	28995.1	0.513686	8.12381	25.5517	-0.735035	0.0565117	1.97687	0.401643	1.24183	0.405599	1.08993	0.224513	0.354894	0.231516
Jordan	JOR	RCP 6.0	2040-2059	5550.94	14449.8	-0.267108	8.12381	25.5517	0.423706	0.0356257	-1.04106	0.197907	-0.617357	0.201088	-0.774162	0.102544	-0.350456	0.108556
Jordan	JOR	RCP 6.0	2080-2099	5550.94	28995.1	1.18123	8.12381	25.5517	-1.53333	0.108924	4.49623	0.969129	2.9629	0.975231	2.45669	0.487777	0.923368	0.499791
Jordan	JOR	RCP 8.5	2040-2059	5550.94	14449.8	0.597964	8.12381	25.5517	-0.845601	0.0643585	2.29803	0.470348	1.45243	0.474731	1.70053	0.235736	0.854927	0.244364
Jordan	JOR	RCP 8.5	2080-2099	5550.94	28995.1	2.91571	8.12381	25.5517	-2.77848	0.197504	10.78	2.71963	8.00155	2.72679	5.74573	1.14285	2.96725	1.1598
Kazakhstan	KAZ	RCP 2.6	2040-2059	14248.1	35187.5	-0.167934	-9.10309	22.9823	0.230318	0.0297356	-0.430254	0.0581912	-0.199936	0.0653485	-0.28763	0.0757055	-0.0573123	0.0813359
Kazakhstan	KAZ	RCP 2.6	2080-2099	14248.1	32750.3	-0.272205	-9.10309	22.9823	0.378973	0.0491049	-0.69919	0.0944378	-0.320217	0.106441	-0.486364	0.117778	-0.107391	0.127605
Kazakhstan	KAZ	RCP 4.5	2040-2059	14248.1	35187.5	0.367878	-9.10309	22.9823	-0.465315	0.0589592	0.930117	0.128263	0.464802	0.141165	0.617682	0.152672	0.152367	0.163661
Kazakhstan	KAZ	RCP 4.5	2080-2099	14248.1	32750.3	0.917691	-9.10309	22.9823	-1.06035	0.131873	2.28847	0.328714	1.22812	0.35418	1.57097	0.329269	0.510616	0.354695
Kazakhstan	KAZ	RCP 6.0	2040-2059	14248.1	35187.5	0.097708	-9.10309	22.9823	-0.12884	0.0164805	0.248699	0.0338728	0.119859	0.0376693	0.165717	0.0422786	0.036877	0.0453772
Kazakhstan	KAZ	RCP 6.0	2080-2099	14248.1	32750.3	1.51147	-9.10309	22.9823	-1.56785	0.191771	3.71272	0.568603	2.14487	0.600071	2.53096	0.498584	0.963108	0.534193
Kazakhstan	KAZ	RCP 8.5	2040-2059	14248.1	35187.5	0.899809	-9.10309	22.9823	-1.04289	0.129777	2.24489	0.321928	1.202	0.347102	1.48069	0.344313	0.437801	0.367958
Kazakhstan	KAZ	RCP 8.5	2080-2099	14248.1	32750.3	3.52565	-9.10309	22.9823	-2.24411	0.305576	8.21335	1.69905	5.96924	1.72631	5.45679	1.04058	3.21269	1.08452
Kenya	KEN	RCP 2.6	2040-2059	1697.84	3807.74	-0.783995	19.0414	22.0743	1.42118	0.127061	-3.44834	0.939689	-2.02716	0.94824	-2.87699	0.647875	-1.45581	0.660216
Kenya	KEN	RCP 2.6	2080-2099	1697.84	9225.91	-0.835073	19.0414	22.0743	1.52226	0.136344	-3.67569	0.998745	-2.15343	1.00801	-2.4003	0.387682	-0.87804	0.410958
Kenya	KEN	RCP 4.5	2040-2059	1697.84	3807.74	-0.442402	19.0414	22.0743	0.771888	0.0682812	-1.93636	0.538086	-1.16447	0.542401	-1.61395	0.37221	-0.842063	0.378421
Kenya	KEN	RCP 4.5	2080-2099	1697.84	9225.91	-0.0561893	19.0414	22.0743	0.093719	0.0082245	-0.24457	0.0695047	-0.150851	0.0699896	-0.158754	0.0269653	-0.0650347	0.0281917
Kenya	KEN	RCP 6.0	2040-2059	1697.84	3807.74	-0.5118	19.0414	22.0743	0.900039	0.079771	-2.24234	0.62063	-1.3423	0.625735	-1.86936	0.429002	-0.969323	0.436356
Kenya	KEN	RCP 6.0	2080-2099	1697.84	9225.91	0.39647	19.0414	22.0743	-0.625568	0.0548083	1.71439	0.500388	1.08882	0.503381	1.10887	0.195747	0.4833	0.203276
Kenya	KEN	RCP 8.5	2040-2059	1697.84	3807.74	-0.0528634	19.0414	22.0743	0.0881367	0.0077342	-0.230083	0.0654002	-0.141946	0.0658559	-0.191558	0.0454378	-0.103421	0.0460913
Kenya	KEN	RCP 8.5	2080-2099	1697.84	9225.91	1.71358	19.0414	22.0743	-2.25466	0.212791	7.26772	2.29649	5.01306	2.30633	4.6506	0.943705	2.39594	0.967398
Korea	KOR	RCP 4.5	2040-2059	32625.2	66775.8	0.12549	-2.70426	23.0432	-0.173873	0.0177318	0.222298	0.0510239	0.0484247	0.0540172	0.137636	0.0881172	-0.0362365	0.0898836
Korea	KOR	RCP 6.0	2040-2059	32625.2	66775.8	-0.195253	-2.70426	23.0432	0.282993	0.0296667	-0.349818	0.0835267	-0.0668243	0.0886387	-0.218092	0.141634	0.0649015	0.144708
Korea	KOR	RCP 2.6	2040-2059	32625.2	66775.8	-0.136752	-2.70426	23.0432	0.196613	0.0205113	-0.244504	0.0579615	-0.0478912	0.0614837	-0.152245	0.0986146	0.0443676	0.100725
Korea	KOR	RCP 2.6	2080-2099	32625.2	97276.3	-0.218663	-2.70426	23.0432	0.317942	0.0333947	-0.392082	0.0938885	-0.0741399	0.0996507	-0.167078	0.197634	0.150864	0.200436
Korea	KOR	RCP 4.5	2080-2099	32625.2	97276.3	0.747623	-2.70426	23.0432	-0.943314	0.0905812	1.29509	0.275859	0.351777	0.29035	0.525787	0.624482	-0.417526	0.631017
Korea	KOR	RCP 8.5	2040-2059	32625.2	66775.8	0.618509	-2.70426	23.0432	-0.796294	0.0774828	1.07645	0.232781	0.28016	0.245337	0.659182	0.412894	-0.137113	0.420101
Korea	KOR	RCP 6.0	2080-2099	32625.2	97276.3	1.14624	-2.70426	23.0432	-1.35535	0.124638	1.95685	0.398737	0.6015	0.417763	0.777371	0.926464	-0.577979	0.934811
Korea	KOR	RCP 8.5	2080-2099	32625.2	97276.3	2.7242	-2.70426	23.0432	-2.3658	0.184548	4.3802	0.809677	2.0144	0.830442	1.577	1.93534	-0.788798	1.94412
Korea	KOR	RCP 2.6	2040-2059	32625.2	66775.8	-0.0535802	-2.70426	23.0432	0.0761471	0.0078882	-0.0955174	0.0224123	-0.0193703	0.0237599	-0.0593699	0.038314	0.0167772	0.0391176
Kuwait	KWT	RCP 2.6	2040-2059	50843.4	91845.6	-0.368674	14.081	37.3305	0.617136	0.0519259	-0.943241	0.509012	-0.326105	0.511654	-0.610568	0.65934	0.0065682	0.661381
Kuwait	KWT	RCP 2.6	2080-2099	50843.4	74955.7	-0.52892	14.081	37.3305	0.902241	0.0767654	-1.35856	0.733611	-0.456317	0.737617	-1.04529	0.873055	-0.143053	0.876423
Kuwait	KWT	RCP 4.5	2040-2059	50843.4	91845.6	-0.0101986	14.081	37.3305	0.0163444	0.0013428	-0.0258628	0.0139411	-0.0095184	0.0140056	-0.0166601	0.0180653	-0.0003157	0.0181151
Kuwait	KWT	RCP 4.5	2080-2099	50843.4	74955.7	0.61589	14.081	37.3305	-0.910297	0.0722679	1.53757	0.828181	0.627276	0.831328	1.1728	0.985545	0.262503	0.988191
Kuwait	KWT	RCP 6.0	2040-2059	50843.4	91845.6	-0.162986	14.081	37.3305	0.266157	0.0220846	-0.414884	0.223733	-0.148728	0.22482	-0.267814	0.28988	-0.0016574	0.29072
Kuwait	KWT	RCP 6.0	2080-2099	50843.4	74955.7	1.29428	14.081	37.3305	-1.73825	0.136111	3.17592	1.71242	1.43767	1.71782	2.40936	2.03587	0.671103	2.04042
Kuwait	KWT	RCP 8.5	2040-2059	50843.4	91845.6	0.682953	14.081	37.3305	-1.0003	0.0791963	1.70211	0.91682	0.70181	0.920234	1.08585	1.18814	0.085547	1.19077
Kuwait	KWT	RCP 8.5	2080-2099	50843.4	74955.7	3.23216	14.081	37.3305	-3.09452	0.322219	7.53693	4.12659	4.44241	4.13915	5.62262	4.87172	2.5281	4.88237
Kyrgyzstan	KGZ	RCP 2.6	2040-2059	2532.28	7942.25	-0.128289	-6.67191	19.2947	0.178465	0.0211712	-0.43968	0.12547	-0.261215	0.127243	-0.324026	0.0697297	-0.145561	0.0728728
Kyrgyzstan	KGZ	RCP 2.6	2080-2099	2532.28	18639.9	-0.27207	-6.67191	19.2947	0.386266	0.0461732	-0.934919	0.264373	-0.548653	0.268375	-0.506587	0.093388	-0.120321	0.104179
Kyrgyzstan	KGZ	RCP 4.5	2040-2059	2532.28	7942.25	0.364266	-6.67191	19.2947	-0.471036	0.0543629	1.23715	0.364526	0.766111	0.368557	0.908755	0.202366	0.437719	0.209541
Kyrgyzstan	KGZ	RCP 4.5	2080-2099	2532.28	18639.9	0.962712	-6.67191	19.2947	-1.13025	0.125878	3.23338	0.991957	2.10313	0.999912	1.71774	0.299062	0.587486	0.324474
Kyrgyzstan	KGZ	RCP 6.0	2040-2059	2532.28	7942.25	0.0825902	-6.67191	19.2947	-0.111427	0.0130671	0.281963	0.081561	0.170536	0.0826011	0.207507	0.045279	0.0960792	0.0471268
Kyrgyzstan	KGZ	RCP 6.0	2080-2099	2532.28	18639.9	1.54025	-6.67191	19.2947	-1.63129	0.175533	5.11712	1.63423	3.48583	1.64363	2.69224	0.476415	1.06095	0.507724
Kyrgyzstan	KGZ	RCP 8.5	2040-2059	2532.28	7942.25	0.87215	-6.67191	19.2947	-1.03964	0.116423	2.93418	0.894606	1.89454	0.90215	2.14792	0.498482	1.10828	0.511897
Kyrgyzstan	KGZ	RCP 8.5	2080-2099	2532.28	18639.9	3.65107	-6.67191	19.2947	-2.33333	0.267753	11.6448	4.3347	9.31147	4.34296	5.89677	1.37691	3.56344	1.4027
Laos	LAO	RCP 2.6	2040-2059	3175.72	9195.23	0.394728	19.9602	26.5533	-0.627062	0.0560285	1.82955	0.433733	1.20249	0.437337	1.37407	0.222068	0.747003	0.229027
Laos	LAO	RCP 2.6	2080-2099	3175.72	15551.8	0.47877	19.9602	26.5533	-0.752565	0.0673535	2.21655	0.528526	1.46398	0.532801	1.39102	0.195456	0.638454	0.206736
Laos	LAO	RCP 4.5	2040-2059	3175.72	9195.23	0.777094	19.9602	26.5533	-1.17536	0.106192	3.5831	0.872143	2.40774	0.878585	2.6864	0.451247	1.51104	0.463574
Laos	LAO	RCP 4.5	2080-2099	3175.72	15551.8	1.20968	19.9602	26.5533	-1.72552	0.159874	5.54477	1.39072	3.81925	1.39988	3.45896	0.512882	1.73343	0.537222
Laos	LAO	RCP 6.0	2040-2059	3175.72	9195.23	0.481457	19.9602	26.5533	-0.756531	0.0677125	2.22891	0.531571	1.47237	0.535866	1.67335	0.272766	0.916814	0.281045
Laos	LAO	RCP 6.0	2080-2099	3175.72	15551.8	1.48918	19.9602	26.5533	-2.04139	0.193863	6.79974	1.73897	4.75835	1.74974	4.23198	0.644382	2.19059	0.672912
Laos	LAO	RCP 8.5	2040-2059	3175.72	9195.23	1.11379	19.9602	26.5533	-1.61	0.148148	5.11197	1.27365	3.50197	1.28224	3.82675	0.66598	2.21675	0.682259
Laos	LAO	RCP 8.5	2080-2099	3175.72	15551.8	2.95922	19.9602	26.5533	-3.19091	0.392236	13.2383	3.75055	10.0474	3.771	8.13578	1.47671	4.94487	1.52791
Latvia	LVA	RCP 2.6	2040-2059	16219.9	30389.4	-0.208957	-3.79914	17.7546	0.300836	0.0326581	-0.369691	0.0832046	-0.0688555	0.0893843	-0.274481	0.0809865	0.0263552	0.0873233
Latvia	LVA	RCP 2.6	2080-2099	16219.9	40825.9	-0.102713	-3.79914	17.7546	0.145704	0.0156911	-0.181034	0.040604	-0.0353305	0.0435304	-0.112227	0.0437218	0.0334763	0.0464522
Latvia	LVA	RCP 4.5	2040-2059	16219.9	30389.4	0.40143	-3.79914	17.7546	-0.529182	0.0547075	0.694797	0.15451	0.165616	0.163909	0.511887	0.139031	-0.0172945	0.149407
Latvia	LVA	RCP 4.5	2080-2099	16219.9	40825.9	1.013	-3.79914	17.7546	-1.2121	0.118493	1.71432	0.384736	0.502215	0.40257	1.03571	0.344736	-0.176389	0.364532
Latvia	LVA	RCP 6.0	2040-2059	16219.9	30389.4	0.291811	-3.79914	17.7546	-0.391043	0.0408039	0.507082	0.112843	0.116039	0.119994	0.374119	0.103132	-0.0169239	0.110911
Latvia	LVA	RCP 6.0	2080-2099	16219.9	40825.9	1.45492	-3.79914	17.7546	-1.61294	0.150897	2.42173	0.554967	0.808786	0.575116	1.44708	0.450624	-0.165862	0.475217
Latvia	LVA	RCP 8.5	2040-2059	16219.9	30389.4	0.872315	-3.79914	17.7546	-1.06819	0.105838	1.48396	0.33167	0.415771	0.348147	1.08649	0.277299	0.018304	0.296811
Latvia	LVA	RCP 8.5	2080-2099	16219.9	40825.9	3.03975	-3.79914	17.7546	-2.41129	0.202928	4.7565	1.28262	2.34521	1.29857	2.72018	0.697699	0.308899	0.726611
Lebanon	LBN	RCP 2.6	2040-2059	14167.3	27154.7	-0.778278	5.60625	22.0853	1.29154	0.118161	-1.93422	0.275125	-0.642682	0.299425	-1.47711	0.30648	-0.185572	0.328469
Lebanon	LBN	RCP 2.6	2080-2099	14167.3	38525.7	-0.854381	5.60625	22.0853	1.43077	0.131883	-2.12745	0.303413	-0.69668	0.330836	-1.35586	0.436728	0.074906	0.456206
Lebanon	LBN	RCP 4.5	2040-2059	14167.3	27154.7	-0.58533	5.60625	22.0853	0.948871	0.0851218	-1.44759	0.20487	-0.498717	0.22185	-1.1038	0.222519	-0.154932	0.238245
Lebanon	LBN	RCP 4.5	2080-2099	14167.3	38525.7	0.00553887	5.60625	22.0853	-0.0083278	0.0006991	0.0134923	0.0019108	0.0051645	0.00203467	0.0084902	0.0024693	0.0001624	0.00256636
Lebanon	LBN	RCP 6.0	2040-2059	14167.3	27154.7	-0.595543	5.60625	22.0853	0.966637	0.0868079	-1.47323	0.208541	-0.506591	0.225887	-1.12345	0.226826	-0.156808	0.242869
Lebanon	LBN	RCP 6.0	2080-2099	14167.3	38525.7	0.521565	5.60625	22.0853	-0.730624	0.0574098	1.25356	0.181396	0.522932	0.190264	0.782535	0.213412	0.0519107	0.220999
Lebanon	LBN	RCP 8.5	2040-2059	14167.3	27154.7	0.0600921	5.60625	22.0853	-0.0896969	0.0074797	0.146174	0.0207297	0.0564768	0.0220378	0.11088	0.0202856	0.0211826	0.0216206
Lebanon	LBN	RCP 8.5	2080-2099	14167.3	38525.7	1.89899	5.60625	22.0853	-2.13967	0.138799	4.39952	0.732854	2.25985	0.745882	2.68455	0.620002	0.544881	0.635349
Lesotho	LSO	RCP 2.6	2040-2059	1751.21	4699.04	-0.568762	5.18128	17.5771	0.917401	0.0827056	-1.91574	0.605254	-0.998339	0.610878	-1.51239	0.410473	-0.594992	0.418722
Lesotho	LSO	RCP 2.6	2080-2099	1751.21	12256.4	-0.607174	5.18128	17.5771	0.983999	0.089065	-2.04659	0.6452	-1.06259	0.651318	-1.19779	0.278873	-0.213787	0.29275
Lesotho	LSO	RCP 4.5	2040-2059	1751.21	4699.04	-0.264016	5.18128	17.5771	0.409842	0.0357427	-0.884212	0.284254	-0.47437	0.286493	-0.69698	0.192599	-0.287138	0.195887
Lesotho	LSO	RCP 4.5	2080-2099	1751.21	12256.4	0.382288	5.18128	17.5771	-0.544275	0.0438483	1.26476	0.422474	0.720489	0.424743	0.730343	0.172801	0.186068	0.178278
Lesotho	LSO	RCP 6.0	2040-2059	1751.21	4699.04	-0.321893	5.18128	17.5771	0.503395	0.0441879	-1.07922	0.34579	-0.575826	0.348601	-0.850945	0.234318	-0.34755	0.238448
Lesotho	LSO	RCP 6.0	2080-2099	1751.21	12256.4	0.883845	5.18128	17.5771	-1.17015	0.0879139	2.89622	0.997812	1.72607	1.00168	1.66065	0.402604	0.490498	0.41209
Lesotho	LSO	RCP 8.5	2040-2059	1751.21	4699.04	0.355514	5.18128	17.5771	-0.508051	0.0410748	1.17679	0.392449	0.668735	0.394593	0.924667	0.266087	0.416616	0.269239
Lesotho	LSO	RCP 8.5	2080-2099	1751.21	12256.4	2.62679	5.18128	17.5771	-2.56666	0.158996	8.31947	3.21034	5.75281	3.21428	4.64732	1.32045	2.08067	1.32999
Liberia	LBR	RCP 2.6	2040-2059	611.801	2153.95	0.805689	24.3731	26.5659	-1.25428	0.127263	5.15631	1.66054	3.90203	1.66541	4.05513	1.08039	2.80085	1.08786
Liberia	LBR	RCP 2.6	2080-2099	611.801	5581.69	0.817334	24.3731	26.5659	-1.27052	0.129029	5.23024	1.68515	3.95972	1.69009	3.26805	0.672545	1.99753	0.684811
Liberia	LBR	RCP 4.5	2040-2059	611.801	2153.95	0.986445	24.3731	26.5659	-1.5002	0.154559	6.30191	2.04471	4.80171	2.05054	4.95368	1.33417	3.45348	1.34309
Liberia	LBR	RCP 4.5	2080-2099	611.801	5581.69	1.3576	24.3731	26.5659	-1.9644	0.210294	8.64133	2.84721	6.67694	2.85496	5.38211	1.16152	3.41771	1.1804
Liberia	LBR	RCP 6.0	2040-2059	611.801	2153.95	0.920087	24.3731	26.5659	-1.41143	0.144564	5.88183	1.90317	4.47039	1.90865	4.62429	1.24051	3.21286	1.2489
Liberia	LBR	RCP 6.0	2080-2099	611.801	5581.69	1.76843	24.3731	26.5659	-2.41428	0.272816	11.2106	3.75723	8.79633	3.76712	6.96509	1.55899	4.55081	1.58268
Liberia	LBR	RCP 8.5	2040-2059	611.801	2153.95	1.43035	24.3731	26.5659	-2.04895	0.221254	9.09782	3.00667	7.04886	3.0148	7.14289	1.97578	5.09394	1.98813
Liberia	LBR	RCP 8.5	2080-2099	611.801	5581.69	3.07152	24.3731	26.5659	-3.39684	0.496175	19.2193	6.79913	15.8225	6.81722	11.8455	2.97783	8.44865	3.01888
Libya	LBY	RCP 2.6	2040-2059	18545	32260.2	0.254428	12.0979	28.5361	-0.388636	0.0308577	0.756443	0.121358	0.367807	0.12522	0.59214	0.158833	0.203504	0.161803
Libya	LBY	RCP 2.6	2080-2099	18545	35086.9	0.169365	12.0979	28.5361	-0.26157	0.0209122	0.504448	0.080835	0.242878	0.0834962	0.378484	0.112419	0.116913	0.114348
Libya	LBY	RCP 4.5	2040-2059	18545	32260.2	0.584106	12.0979	28.5361	-0.853898	0.0661076	1.72449	0.278666	0.870595	0.2864	1.34729	0.357506	0.493395	0.363567
Libya	LBY	RCP 4.5	2080-2099	18545	35086.9	1.21046	12.0979	28.5361	-1.61869	0.120926	3.52599	0.584303	1.90731	0.596685	2.62572	0.756438	1.00704	0.766043
Libya	LBY	RCP 6.0	2040-2059	18545	32260.2	0.485303	12.0979	28.5361	-0.719	0.0560706	1.43581	0.231413	0.716808	0.238109	1.12241	0.298744	0.403413	0.30396
Libya	LBY	RCP 6.0	2080-2099	18545	35086.9	1.76395	12.0979	28.5361	-2.16457	0.161021	5.07685	0.870425	2.91228	0.885193	3.76492	1.07532	1.60035	1.0873
Libya	LBY	RCP 8.5	2040-2059	18545	32260.2	1.26518	12.0979	28.5361	-1.67809	0.12513	3.68105	0.611765	2.00296	0.624431	2.86403	0.747871	1.18594	0.758267
Libya	LBY	RCP 8.5	2080-2099	18545	35086.9	3.54609	12.0979	28.5361	-3.09394	0.326192	9.80832	1.98584	6.71438	2.01245	7.17094	2.08922	4.077	2.11454
Lithuania	LTU	RCP 2.6	2040-2059	18871.7	31639.7	-0.174665	-3.33082	18.0645	0.251199	0.0268026	-0.296089	0.0646962	-0.0448904	0.0700284	-0.229444	0.067144	0.021755	0.0722959
Lithuania	LTU	RCP 2.6	2080-2099	18871.7	42018.8	-0.0834975	-3.33082	18.0645	0.118569	0.0125601	-0.141065	0.0306353	-0.0224953	0.0331101	-0.0917139	0.0357791	0.0268556	0.0379197
Lithuania	LTU	RCP 4.5	2040-2059	18871.7	31639.7	0.443306	-3.33082	18.0645	-0.583041	0.0590388	0.734247	0.155186	0.151206	0.166037	0.565098	0.151174	-0.0179433	0.162293
Lithuania	LTU	RCP 4.5	2080-2099	18871.7	42018.8	1.03598	-3.33082	18.0645	-1.24035	0.118572	1.67725	0.350951	0.436893	0.37044	1.06493	0.353641	-0.175418	0.372989
Lithuania	LTU	RCP 6.0	2040-2059	18871.7	31639.7	0.284656	-3.33082	18.0645	-0.383369	0.0393744	0.474316	0.10091	0.0909477	0.10832	0.365702	0.100131	-0.017666	0.107595
Lithuania	LTU	RCP 6.0	2080-2099	18871.7	42018.8	1.40824	-3.33082	18.0645	-1.58173	0.145372	2.24694	0.473404	0.665205	0.495221	1.41461	0.443243	-0.167129	0.466473
Lithuania	LTU	RCP 8.5	2040-2059	18871.7	31639.7	0.882989	-3.33082	18.0645	-1.08406	0.105253	1.43806	0.300971	0.353996	0.318845	1.10114	0.27635	0.01708	0.295716
Lithuania	LTU	RCP 8.5	2080-2099	18871.7	42018.8	3.06457	-3.33082	18.0645	-2.43209	0.197902	4.57029	1.1242	2.1382	1.14149	2.75899	0.690337	0.326896	0.718144
Luxembourg	LUX	RCP 2.6	2040-2059	69772.5	85500	-0.389063	1.31875	17.8562	0.596623	0.0570504	-0.283536	0.229224	0.313087	0.236217	-0.225811	0.253983	0.370811	0.260311
Luxembourg	LUX	RCP 2.6	2080-2099	69772.5	94941.6	-0.495517	1.31875	17.8562	0.770366	0.0744436	-0.364436	0.296486	0.40593	0.305689	-0.253034	0.344924	0.517332	0.352866
Luxembourg	LUX	RCP 4.5	2040-2059	69772.5	85500	-0.114198	1.31875	17.8562	0.168875	0.0156913	-0.0812481	0.0645927	0.0876268	0.0664713	-0.0643048	0.0718677	0.10457	0.0735607
Luxembourg	LUX	RCP 4.5	2080-2099	69772.5	94941.6	0.362056	1.31875	17.8562	-0.501095	0.0440524	0.24674	0.190186	-0.254355	0.195221	0.165342	0.225727	-0.335752	0.229986
Luxembourg	LUX	RCP 6.0	2040-2059	69772.5	85500	-0.256675	1.31875	17.8562	0.386846	0.0364935	-0.184917	0.148308	0.201929	0.152732	-0.146835	0.164651	0.240011	0.168647
Luxembourg	LUX	RCP 6.0	2080-2099	69772.5	94941.6	0.89803	1.31875	17.8562	-1.14712	0.0938665	0.581712	0.431769	-0.565407	0.441854	0.379817	0.520029	-0.767302	0.528432
Luxembourg	LUX	RCP 8.5	2040-2059	69772.5	85500	0.35087	1.31875	17.8562	-0.486394	0.0428194	0.239363	0.18464	-0.247031	0.18954	0.187306	0.207019	-0.299088	0.211401
Luxembourg	LUX	RCP 8.5	2080-2099	69772.5	94941.6	2.22132	1.31875	17.8562	-2.25255	0.150007	1.25391	0.837429	-0.99864	0.850758	0.754508	1.05379	-1.49804	1.06442
Macedonia	MKD	RCP 2.6	2040-2059	10455.1	23304.5	0.133512	-1.4698	20.7524	-0.18664	0.0182812	0.334645	0.0590627	0.148005	0.0618272	0.243867	0.0404039	0.0572265	0.0443472
Macedonia	MKD	RCP 2.6	2080-2099	10455.1	34979.2	0.0533995	-1.4698	20.7524	-0.0755	0.0074535	0.134114	0.023546	0.058614	0.0246975	0.079411	0.0204973	0.003911	0.0218104
Macedonia	MKD	RCP 4.5	2040-2059	10455.1	23304.5	0.464365	-1.4698	20.7524	-0.618576	0.0585451	1.15425	0.208772	0.535674	0.216825	0.838517	0.132934	0.219941	0.145255
Macedonia	MKD	RCP 4.5	2080-2099	10455.1	34979.2	1.19679	-1.4698	20.7524	-1.41981	0.123187	2.91965	0.565368	1.49983	0.578633	1.69364	0.36391	0.273828	0.384194
Macedonia	MKD	RCP 6.0	2040-2059	10455.1	23304.5	0.343124	-1.4698	20.7524	-0.465351	0.0446161	0.855507	0.153277	0.390156	0.159638	0.622208	0.100189	0.156857	0.109674
Macedonia	MKD	RCP 6.0	2080-2099	10455.1	34979.2	1.64369	-1.4698	20.7524	-1.80383	0.147462	3.96366	0.806257	2.15984	0.819631	2.27985	0.456752	0.476021	0.479966
Macedonia	MKD	RCP 8.5	2040-2059	10455.1	23304.5	1.19547	-1.4698	20.7524	-1.41856	0.123099	2.91652	0.564684	1.49796	0.577946	2.10369	0.31049	0.68513	0.334002
Macedonia	MKD	RCP 8.5	2080-2099	10455.1	34979.2	3.61553	-1.4698	20.7524	-2.54914	0.199337	8.26997	2.16699	5.72083	2.17614	4.56618	0.821593	2.01703	0.845429
Madagascar	MDG	RCP 2.6	2040-2059	859.548	2331.17	0.924387	17.3171	23.5728	-1.34339	0.11395	4.87904	1.57255	3.53566	1.57667	3.99039	1.10128	2.647	1.10716
Madagascar	MDG	RCP 2.6	2080-2099	859.548	6968.66	0.878755	17.3171	23.5728	-1.28505	0.108897	4.64072	1.49242	3.35567	1.49639	2.86872	0.572411	1.58367	0.582677
Madagascar	MDG	RCP 4.5	2040-2059	859.548	2331.17	1.24387	17.3171	23.5728	-1.72861	0.148338	6.54033	2.14097	4.81172	2.1461	5.34454	1.50606	3.61592	1.51334
Madagascar	MDG	RCP 4.5	2080-2099	859.548	6968.66	1.66648	17.3171	23.5728	-2.17576	0.192494	8.71807	2.91324	6.54231	2.91959	5.35765	1.15763	3.18188	1.17353
Madagascar	MDG	RCP 6.0	2040-2059	859.548	2331.17	1.15191	17.3171	23.5728	-1.62189	0.138588	6.06347	1.97601	4.44158	1.98086	4.95608	1.38823	3.33419	1.39513
Madagascar	MDG	RCP 6.0	2080-2099	859.548	6968.66	2.05271	17.3171	23.5728	-2.52227	0.233563	10.6887	3.63979	8.16644	3.64727	6.54946	1.47319	4.02719	1.49159
Madagascar	MDG	RCP 8.5	2040-2059	859.548	2331.17	1.57249	17.3171	23.5728	-2.08246	0.182691	8.23567	2.73945	6.15321	2.74553	6.72396	1.93602	4.6415	1.94462
Madagascar	MDG	RCP 8.5	2080-2099	859.548	6968.66	3.37924	17.3171	23.5728	-3.26026	0.407653	17.314	6.29174	14.0538	6.30493	10.4998	2.71731	7.23958	2.74772
Malawi	MWI	RCP 2.6	2040-2059	881.427	2255.78	0.388907	18.3354	25.5412	-0.61111	0.0527651	2.24617	0.686319	1.63506	0.688344	1.86463	0.485571	1.25352	0.488429
Malawi	MWI	RCP 2.6	2080-2099	881.427	6855.85	0.303458	18.3354	25.5412	-0.482	0.0416266	1.75429	0.533899	1.27228	0.53552	1.1044	0.202436	0.622404	0.206672
Malawi	MWI	RCP 4.5	2040-2059	881.427	2255.78	0.872422	18.3354	25.5412	-1.28695	0.111907	5.01222	1.56636	3.72527	1.57035	4.15632	1.11528	2.86937	1.12088
Malawi	MWI	RCP 4.5	2080-2099	881.427	6855.85	1.4466	18.3354	25.5412	-1.96866	0.17673	8.25868	2.65106	6.29002	2.65694	5.16067	1.05642	3.19201	1.0711
Malawi	MWI	RCP 6.0	2040-2059	881.427	2255.78	0.711316	18.3354	25.5412	-1.0721	0.0928448	4.09384	1.26979	3.02175	1.27318	3.396	0.902184	2.3239	0.906949
Malawi	MWI	RCP 6.0	2080-2099	881.427	6855.85	1.93798	18.3354	25.5412	-2.44788	0.231758	11.0041	3.61451	8.55619	3.62194	6.85372	1.47372	4.40584	1.49183
Malawi	MWI	RCP 8.5	2040-2059	881.427	2255.78	1.27514	18.3354	25.5412	-1.77883	0.157682	7.29356	2.32256	5.51474	2.32791	6.04257	1.66262	4.26375	1.67008
Malawi	MWI	RCP 8.5	2080-2099	881.427	6855.85	3.5419	18.3354	25.5412	-3.34338	0.457027	19.7538	6.99462	16.4104	7.00953	12.1685	3.07638	8.82512	3.11014
Malaysia	MYS	RCP 2.6	2040-2059	15481.5	29414.2	0.22698	25.0129	26.2786	-0.381141	0.0378518	0.656026	0.0901725	0.274886	0.0977949	0.499542	0.110063	0.118401	0.11639
Malaysia	MYS	RCP 2.6	2080-2099	15481.5	44205.1	0.193893	25.0129	26.2786	-0.326859	0.0324088	0.560803	0.0769752	0.233943	0.0835195	0.342287	0.127419	0.0154277	0.131476
Malaysia	MYS	RCP 4.5	2040-2059	15481.5	29414.2	0.506549	25.0129	26.2786	-0.822409	0.0829836	1.45514	0.202889	0.632727	0.219204	1.10591	0.239728	0.283502	0.253684
Malaysia	MYS	RCP 4.5	2080-2099	15481.5	44205.1	0.877884	25.0129	26.2786	-1.36042	0.141177	2.50134	0.35767	1.14091	0.384524	1.51197	0.544864	0.151547	0.562857
Malaysia	MYS	RCP 6.0	2040-2059	15481.5	29414.2	0.382418	25.0129	26.2786	-0.630322	0.063121	1.10154	0.152537	0.471218	0.165082	0.837893	0.182905	0.207571	0.19349
Malaysia	MYS	RCP 6.0	2080-2099	15481.5	44205.1	1.1998	25.0129	26.2786	-1.78243	0.190866	3.39426	0.498704	1.61183	0.533981	2.0421	0.725946	0.259668	0.750618
Malaysia	MYS	RCP 8.5	2040-2059	15481.5	29414.2	0.890138	25.0129	26.2786	-1.37724	0.143076	2.53557	0.362908	1.15832	0.390093	1.92189	0.408771	0.544642	0.433087
Malaysia	MYS	RCP 8.5	2080-2099	15481.5	44205.1	2.55179	25.0129	26.2786	-3.10445	0.410917	7.00195	1.19961	3.89749	1.26804	4.12611	1.41054	1.02166	1.46918
Mali	MLI	RCP 2.6	2040-2059	941.968	2323.23	0.201695	24.3745	32.6923	-0.338239	0.0330861	1.50694	0.431089	1.16871	0.432356	1.26363	0.308113	0.925393	0.309885
Mali	MLI	RCP 2.6	2080-2099	941.968	5564.88	0.10307	24.3745	32.6923	-0.174869	0.0170359	0.770716	0.21961	0.595847	0.22027	0.526067	0.101811	0.351198	0.103227
Mali	MLI	RCP 4.5	2040-2059	941.968	2323.23	0.631917	24.3745	32.6923	-1.00562	0.100746	4.70421	1.36904	3.69859	1.37274	3.9419	0.983453	2.93628	0.9886
Mali	MLI	RCP 4.5	2080-2099	941.968	5564.88	1.19855	24.3745	32.6923	-1.77221	0.186415	8.87971	2.64332	7.1075	2.64989	6.03478	1.2651	4.26257	1.27876
Mali	MLI	RCP 6.0	2040-2059	941.968	2323.23	0.481561	24.3745	32.6923	-0.780754	0.0774761	3.58946	1.03837	2.80871	1.04126	3.00854	0.7446	2.22778	0.74862
Mali	MLI	RCP 6.0	2080-2099	941.968	5564.88	1.81082	24.3745	32.6923	-2.45691	0.279399	13.346	4.07098	10.8891	4.08055	9.0478	1.98416	6.59089	2.00374
Mali	MLI	RCP 8.5	2040-2059	941.968	2323.23	1.29206	24.3745	32.6923	-1.88643	0.20045	9.56483	2.85791	7.6784	2.86493	8.00617	2.06893	6.11974	2.07862
Mali	MLI	RCP 8.5	2080-2099	941.968	5564.88	3.62139	24.3745	32.6923	-3.60877	0.61026	26.2776	8.61177	22.6688	8.63336	17.6817	4.42743	14.073	4.46929
Mauritania	MRT	RCP 2.6	2040-2059	2591.65	6040.8	0.333855	22.8707	32.5752	-0.545406	0.0518919	2.0321	0.487366	1.48669	0.49012	1.65592	0.318178	1.11051	0.322382
Mauritania	MRT	RCP 2.6	2080-2099	2591.65	12776.5	0.247698	22.8707	32.5752	-0.408902	0.0387793	1.50903	0.360186	1.10013	0.362268	0.982867	0.165488	0.573965	0.169971
Mauritania	MRT	RCP 4.5	2040-2059	2591.65	6040.8	0.761992	22.8707	32.5752	-1.17992	0.114807	4.61754	1.13412	3.43762	1.13991	3.75894	0.745821	2.57902	0.754606
Mauritania	MRT	RCP 4.5	2080-2099	2591.65	12776.5	1.36518	22.8707	32.5752	-1.95008	0.199978	8.22094	2.08797	6.27086	2.09752	5.32103	0.966879	3.37095	0.987343
Mauritania	MRT	RCP 6.0	2040-2059	2591.65	6040.8	0.630066	22.8707	32.5752	-0.992176	0.0957598	3.82332	0.932184	2.83114	0.93709	3.11337	0.611633	2.12119	0.619084
Mauritania	MRT	RCP 6.0	2080-2099	2591.65	12776.5	1.97656	22.8707	32.5752	-2.58294	0.287568	11.8265	3.10727	9.24359	3.12055	7.62793	1.4539	5.045	1.48207
Mauritania	MRT	RCP 8.5	2040-2059	2591.65	6040.8	1.43805	22.8707	32.5752	-2.03332	0.21023	8.65317	2.20666	6.61985	2.21665	7.03279	1.46867	4.99947	1.48364
Mauritania	MRT	RCP 8.5	2080-2099	2591.65	12776.5	3.86819	22.8707	32.5752	-3.59887	0.629078	22.6844	6.61185	19.0855	6.64171	14.4676	3.24679	10.8687	3.30717
Mauritius	MUS	RCP 2.6	2040-2059	14309.4	28250	-0.153338	21.1562	26.9156	0.262392	0.0238828	-0.472909	0.0649875	-0.210518	0.069237	-0.358163	0.0789283	-0.0957713	0.0824625
Mauritius	MUS	RCP 2.6	2080-2099	14309.4	37604.7	-0.121027	21.1562	26.9156	0.206322	0.0187808	-0.373011	0.0513307	-0.166689	0.0546586	-0.244358	0.0762711	-0.0380363	0.0785493
Mauritius	MUS	RCP 4.5	2040-2059	14309.4	28250	0.0623918	21.1562	26.9156	-0.104086	0.0094869	0.191575	0.0265967	0.0874888	0.028238	0.144886	0.0315386	0.0407996	0.0329345
Mauritius	MUS	RCP 4.5	2080-2099	14309.4	37604.7	0.393543	21.1562	26.9156	-0.630602	0.0578508	1.20018	0.169964	0.569576	0.179539	0.781837	0.237676	0.151234	0.244615
Mauritius	MUS	RCP 6.0	2040-2059	14309.4	28250	-0.00616982	21.1562	26.9156	0.0103771	0.0009452	-0.0189712	0.0026246	-0.0085941	0.00278961	-0.0143541	0.0031365	-0.003977	0.00327583
Mauritius	MUS	RCP 6.0	2080-2099	14309.4	37604.7	0.696144	21.1562	26.9156	-1.07356	0.0996198	2.10975	0.305499	1.03619	0.321331	1.36974	0.410572	0.296181	0.422485
Mauritius	MUS	RCP 8.5	2040-2059	14309.4	28250	0.383467	21.1562	26.9156	-0.615225	0.056424	1.16969	0.165534	0.554467	0.174887	0.882735	0.189029	0.26751	0.197271
Mauritius	MUS	RCP 8.5	2080-2099	14309.4	37604.7	1.81692	21.1562	26.9156	-2.39677	0.246275	5.37825	0.869425	2.98148	0.903632	3.44684	0.993813	1.05007	1.02387
Mexico	MEX	RCP 2.6	2080-2099	13959.3	27796.6	-0.173909	14.7679	21.8085	0.285725	0.0238512	-0.421416	0.060782	-0.135692	0.0652942	-0.314638	0.0615608	-0.0289136	0.0660198
Mexico	MEX	RCP 2.6	2040-2059	13959.3	21609.5	-0.134135	14.7679	21.8085	0.219317	0.0182644	-0.324701	0.0468559	-0.105384	0.0502898	-0.27245	0.0418126	-0.0531328	0.0456276
Mexico	MEX	RCP 6.0	2040-2059	13959.3	21609.5	0.0845746	14.7679	21.8085	-0.134602	0.0110712	0.203565	0.0295162	0.0689632	0.0315242	0.17062	0.0254936	0.0360178	0.0277938
Mexico	MEX	RCP 4.5	2040-2059	13959.3	21609.5	0.285783	14.7679	21.8085	-0.443387	0.036097	0.684242	0.0999546	0.240854	0.106273	0.572917	0.0837099	0.12953	0.0911611
Mexico	MEX	RCP 4.5	2080-2099	13959.3	27796.6	0.762646	14.7679	21.8085	-1.11086	0.0888565	1.80309	0.271157	0.692227	0.285345	1.33484	0.226898	0.223973	0.243676
Mexico	MEX	RCP 8.5	2040-2059	13959.3	21609.5	0.761581	14.7679	21.8085	-1.10947	0.0887476	1.80062	0.270764	0.69115	0.284937	1.50396	0.210834	0.394482	0.228751
Mexico	MEX	RCP 6.0	2080-2099	13959.3	27796.6	1.25206	14.7679	21.8085	-1.70181	0.135722	2.92164	0.459592	1.21983	0.479213	2.15289	0.343775	0.451076	0.369597
Mexico	MEX	RCP 8.5	2080-2099	13959.3	27796.6	2.77102	14.7679	21.8085	-2.92884	0.278061	6.20116	1.199	3.27232	1.23082	4.49979	0.686045	1.57096	0.740254
Moldova	MDA	RCP 6.0	2040-2059	3673.91	12939.8	0.207748	-2.34223	21.6036	-0.285295	0.0285335	0.737568	0.182705	0.452272	0.184919	0.506591	0.0770407	0.221296	0.0821549
Moldova	MDA	RCP 8.5	2040-2059	3673.91	12939.8	0.992663	-2.34223	21.6036	-1.20816	0.111353	3.47522	0.91349	2.26706	0.920252	2.37156	0.382693	1.1634	0.398565
Moldova	MDA	RCP 4.5	2040-2059	3673.91	12939.8	0.298943	-2.34223	21.6036	-0.405107	0.0401651	1.05962	0.264259	0.654515	0.267294	0.727253	0.111156	0.322147	0.11819
Moldova	MDA	RCP 4.5	2080-2099	3673.91	25334.4	1.06897	-2.34223	21.6036	-1.2848	0.117386	3.73724	0.988182	2.45244	0.99513	1.91454	0.287562	0.629736	0.310598
Moldova	MDA	RCP 6.0	2080-2099	3673.91	25334.4	1.45842	-2.34223	21.6036	-1.63987	0.143021	5.06305	1.38011	3.42319	1.3875	2.5763	0.374382	0.936438	0.40077
Moldova	MDA	RCP 2.6	2040-2059	3673.91	12939.8	-0.0776085	-2.34223	21.6036	0.110985	0.0113919	-0.276927	0.067185	-0.165943	0.068144	-0.190641	0.0286364	-0.0796565	0.0308191
Moldova	MDA	RCP 2.6	2080-2099	3673.91	25334.4	-0.0461541	-2.34223	21.6036	0.0657143	0.0067265	-0.164599	0.0400239	-0.0988843	0.0405852	-0.0859015	0.0149944	-0.0201872	0.016434
Moldova	MDA	RCP 8.5	2080-2099	3673.91	25334.4	3.32854	-2.34223	21.6036	-2.504	0.194296	11.1636	3.53669	8.65959	3.54203	5.48812	0.891606	2.98412	0.912531
Mongolia	MNG	RCP 2.6	2040-2059	6004.7	21482.5	-0.265467	-21.5235	17.8642	0.331901	0.0650716	-0.666987	0.171785	-0.335086	0.183696	-0.419893	0.0991106	-0.0879921	0.118563
Mongolia	MNG	RCP 2.6	2080-2099	6004.7	35413.5	-0.404636	-21.5235	17.8642	0.517105	0.100785	-1.0202	0.260645	-0.503091	0.279453	-0.495874	0.170798	0.0212308	0.198317
Mongolia	MNG	RCP 4.5	2040-2059	6004.7	21482.5	0.224441	-21.5235	17.8642	-0.258729	0.0519653	0.55699	0.148009	0.298261	0.156866	0.348083	0.0787052	0.0893534	0.0943128
Mongolia	MNG	RCP 4.5	2080-2099	6004.7	35413.5	0.808074	-21.5235	17.8642	-0.83768	0.174642	1.9757	0.547813	1.13802	0.574977	0.928608	0.268794	0.0909279	0.320546
Mongolia	MNG	RCP 6.0	2040-2059	6004.7	21482.5	-0.0175979	-21.5235	17.8642	0.0211339	0.0041914	-0.0439404	0.0114911	-0.0228065	0.0122316	-0.0275604	0.0063586	-0.0064265	0.00761575
Mongolia	MNG	RCP 6.0	2080-2099	6004.7	35413.5	1.41021	-21.5235	17.8642	-1.29291	0.283879	3.39445	0.988457	2.10154	1.02841	1.56712	0.415154	0.274211	0.502932
Mongolia	MNG	RCP 8.5	2040-2059	6004.7	21482.5	0.832722	-21.5235	17.8642	-0.859146	0.179445	2.03467	0.565243	1.17552	0.593043	1.25958	0.274199	0.400435	0.327697
Mongolia	MNG	RCP 8.5	2080-2099	6004.7	35413.5	3.4545	-21.5235	17.8642	-1.76191	0.563241	7.87072	2.77707	6.10881	2.83361	3.39444	0.791655	1.63252	0.971575
Morocco	MAR	RCP 2.6	2040-2059	5137.24	13831.9	0.0218999	10.1179	25.2258	-0.0339743	0.0027422	0.085474	0.0172205	0.0514997	0.0174375	0.0631081	0.0084594	0.0291338	0.00889276
Morocco	MAR	RCP 2.6	2080-2099	5137.24	22324.5	-0.0672029	10.1179	25.2258	0.105446	0.0085872	-0.262665	0.0525329	-0.157219	0.0532301	-0.160861	0.025596	-0.055415	0.0269981
Morocco	MAR	RCP 4.5	2040-2059	5137.24	13831.9	0.390174	10.1179	25.2258	-0.5767	0.0448506	1.51378	0.314504	0.937079	0.317686	1.1153	0.153006	0.538603	0.159444
Morocco	MAR	RCP 4.5	2080-2099	5137.24	22324.5	1.06056	10.1179	25.2258	-1.4261	0.104108	4.06999	0.895544	2.64389	0.901575	2.46336	0.375054	1.03726	0.389235
Morocco	MAR	RCP 6.0	2040-2059	5137.24	13831.9	0.172946	10.1179	25.2258	-0.2631	0.0209147	0.673353	0.137371	0.410253	0.138954	0.496727	0.0671591	0.233627	0.0703404
Morocco	MAR	RCP 6.0	2080-2099	5137.24	22324.5	1.54375	10.1179	25.2258	-1.92739	0.136207	5.87728	1.3489	3.9499	1.35576	3.5387	0.542044	1.61131	0.558895
Morocco	MAR	RCP 8.5	2040-2059	5137.24	13831.9	1.00407	10.1179	25.2258	-1.36142	0.0998638	3.85676	0.844483	2.49534	0.850367	2.83132	0.409915	1.4699	0.421904
Morocco	MAR	RCP 8.5	2080-2099	5137.24	22324.5	3.47127	10.1179	25.2258	-3.00252	0.279119	12.7946	3.48076	9.79208	3.49193	7.53604	1.37462	4.53352	1.40267
Mozambique	MOZ	RCP 2.6	2040-2059	1067.13	3068.96	0.17994	20.5102	26.5925	-0.294663	0.026552	1.05113	0.306265	0.756469	0.307414	0.844516	0.19902	0.549852	0.200784
Mozambique	MOZ	RCP 2.6	2080-2099	1067.13	7261.13	0.106703	20.5102	26.5925	-0.176288	0.0158745	0.623803	0.181121	0.447516	0.181816	0.401397	0.069867	0.22511	0.0716477
Mozambique	MOZ	RCP 4.5	2040-2059	1067.13	3068.96	0.596839	20.5102	26.5925	-0.927849	0.084396	3.47081	1.03165	2.54296	1.0351	2.78549	0.675246	1.85764	0.6805
Mozambique	MOZ	RCP 4.5	2080-2099	1067.13	7261.13	1.11711	20.5102	26.5925	-1.62102	0.151583	6.45981	1.96861	4.83879	1.97443	4.13135	0.791926	2.51033	0.806303
Mozambique	MOZ	RCP 6.0	2040-2059	1067.13	3068.96	0.477531	20.5102	26.5925	-0.753709	0.0683019	2.78058	0.82178	2.02687	0.824614	2.23226	0.536764	1.47855	0.541092
Mozambique	MOZ	RCP 6.0	2080-2099	1067.13	7261.13	1.5338	20.5102	26.5925	-2.09848	0.203791	8.82908	2.74505	6.7306	2.75261	5.63211	1.1252	3.53363	1.14351
Mozambique	MOZ	RCP 8.5	2040-2059	1067.13	3068.96	0.984178	20.5102	26.5925	-1.45415	0.134762	5.69932	1.7258	4.24517	1.73106	4.56924	1.13731	3.11509	1.14526
Mozambique	MOZ	RCP 8.5	2080-2099	1067.13	7261.13	3.09931	20.5102	26.5925	-3.27488	0.425577	17.5354	5.87807	14.2605	5.89346	11.0753	2.59151	7.80046	2.62622
Myanmar (Burma)	MMR	RCP 2.6	2040-2059	1869.71	4118.47	0.421915	20.4917	28.1907	-0.670508	0.0606498	2.34746	0.619846	1.67695	0.622807	1.96353	0.427021	1.29302	0.431307
Myanmar (Burma)	MMR	RCP 2.6	2080-2099	1869.71	4927.63	0.514826	20.4917	28.1907	-0.808644	0.0733269	2.86139	0.75942	2.05275	0.762951	2.2865	0.473226	1.47786	0.478873
Myanmar (Burma)	MMR	RCP 4.5	2040-2059	1869.71	4118.47	0.684486	20.4917	28.1907	-1.05202	0.0959638	3.79705	1.0172	2.74502	1.02171	3.17418	0.703851	2.12216	0.710363
Myanmar (Burma)	MMR	RCP 4.5	2080-2099	1869.71	4927.63	1.18408	20.4917	28.1907	-1.70217	0.159892	6.53123	1.7985	4.82906	1.80559	5.209	1.1374	3.50683	1.14858
Myanmar (Burma)	MMR	RCP 6.0	2040-2059	1869.71	4118.47	0.485456	20.4917	28.1907	-0.765349	0.0693425	2.69905	0.715178	1.9337	0.718532	2.2573	0.493218	1.49195	0.498069
Myanmar (Burma)	MMR	RCP 6.0	2080-2099	1869.71	4927.63	1.53826	20.4917	28.1907	-2.1029	0.204199	8.45055	2.37292	6.34765	2.38169	6.73282	1.51269	4.62992	1.52641
Myanmar (Burma)	MMR	RCP 8.5	2040-2059	1869.71	4118.47	1.15135	20.4917	28.1907	-1.66261	0.155784	6.35306	1.74628	4.69044	1.75322	5.30536	1.21798	3.64275	1.2279
Myanmar (Burma)	MMR	RCP 8.5	2080-2099	1869.71	4927.63	2.90604	20.4917	28.1907	-3.18181	0.393436	15.7144	4.75777	12.5326	4.77401	12.4693	3.12829	9.2875	3.15293
Namibia	NAM	RCP 2.6	2040-2059	6586.67	13503.6	0.417699	15.6034	24.1391	-0.641039	0.0525743	1.43759	0.277306	0.796553	0.282245	1.14171	0.157771	0.500672	0.1663
Namibia	NAM	RCP 2.6	2080-2099	6586.67	20992.8	0.423876	15.6034	24.1391	-0.649998	0.0532987	1.45869	0.281536	0.808688	0.286536	0.973896	0.138002	0.323898	0.147937
Namibia	NAM	RCP 4.5	2040-2059	6586.67	13503.6	0.795877	15.6034	24.1391	-1.16153	0.094493	2.72022	0.543762	1.55869	0.551911	2.15646	0.30782	0.994923	0.321997
Namibia	NAM	RCP 4.5	2080-2099	6586.67	20992.8	1.39426	15.6034	24.1391	-1.86882	0.153346	4.71292	0.998733	2.8441	1.01044	3.1183	0.438086	1.24947	0.464149
Namibia	NAM	RCP 6.0	2040-2059	6586.67	13503.6	0.706269	15.6034	24.1391	-1.04335	0.0849766	2.41794	0.479222	1.37459	0.486698	1.91765	0.271454	0.874294	0.284443
Namibia	NAM	RCP 6.0	2080-2099	6586.67	20992.8	1.93414	15.6034	24.1391	-2.38468	0.20372	6.47213	1.44772	4.08745	1.46199	4.26004	0.617122	1.87536	0.649878
Namibia	NAM	RCP 8.5	2040-2059	6586.67	13503.6	1.37455	15.6034	24.1391	-1.8478	0.151497	4.64802	0.983057	2.80022	0.994661	3.67434	0.55838	1.82654	0.578566
Namibia	NAM	RCP 8.5	2080-2099	6586.67	20992.8	3.53451	15.6034	24.1391	-3.23228	0.396651	11.4714	3.01985	8.23914	3.04579	7.42896	1.32652	4.19668	1.38455
Nepal	NPL	RCP 2.6	2040-2059	1204.97	2573.16	0.189807	13.4254	26.9113	-0.295222	0.0238006	1.09782	0.31311	0.802594	0.314013	0.939412	0.230851	0.64419	0.232075
Nepal	NPL	RCP 2.6	2080-2099	1204.97	5800.74	0.136809	13.4254	26.9113	-0.214232	0.0173328	0.791736	0.225225	0.577504	0.225891	0.555236	0.105906	0.341004	0.107315
Nepal	NPL	RCP 4.5	2040-2059	1204.97	2573.16	0.520734	13.4254	26.9113	-0.775649	0.0612681	3.001	0.869966	2.22535	0.872121	2.56642	0.643979	1.79078	0.646886
Nepal	NPL	RCP 4.5	2080-2099	1204.97	5800.74	1.17005	13.4254	26.9113	-1.59165	0.122629	6.69521	2.00405	5.10356	2.0078	4.67255	0.975555	3.0809	0.983232
Nepal	NPL	RCP 6.0	2040-2059	1204.97	2573.16	0.382126	13.4254	26.9113	-0.579727	0.0461661	2.20553	0.635019	1.62581	0.636695	1.88663	0.469274	1.3069	0.47154
Nepal	NPL	RCP 6.0	2080-2099	1204.97	5800.74	1.69848	13.4254	26.9113	-2.13189	0.165287	9.66248	2.96876	7.5306	2.97336	6.72633	1.47234	4.59445	1.48159
Nepal	NPL	RCP 8.5	2040-2059	1204.97	2573.16	1.05601	13.4254	26.9113	-1.46048	0.112785	6.05024	1.80083	4.58976	1.80436	5.16895	1.34179	3.70847	1.34652
Nepal	NPL	RCP 8.5	2080-2099	1204.97	5800.74	3.25023	13.4254	26.9113	-3.07601	0.312377	18.1729	6.02833	15.0969	6.03642	12.5542	3.15935	9.47819	3.17476
Netherlands	NLD	RCP 2.6	2040-2059	38887.8	55090.3	-0.298231	2.60841	16.2776	0.456298	0.0419634	-0.299038	0.135516	0.157259	0.141865	-0.229927	0.152925	0.226371	0.158578
Netherlands	NLD	RCP 2.6	2080-2099	38887.8	72296.4	-0.365326	2.60841	16.2776	0.563832	0.0522256	-0.367858	0.16786	0.195974	0.175797	-0.217132	0.211632	0.3467	0.217981
Netherlands	NLD	RCP 4.5	2040-2059	38887.8	55090.3	0.0161184	2.60841	16.2776	-0.0236532	0.0020995	0.0158432	0.0069473	-0.00781	0.00725761	0.012108	0.0078474	-0.0115452	0.0081234
Netherlands	NLD	RCP 4.5	2080-2099	38887.8	72296.4	0.45822	2.60841	16.2776	-0.632111	0.0530847	0.437647	0.183048	-0.194464	0.19059	0.248594	0.233551	-0.383517	0.239508
Netherlands	NLD	RCP 6.0	2040-2059	38887.8	55090.3	-0.0985319	2.60841	16.2776	0.14684	0.0132084	-0.0975604	0.0433011	0.0492794	0.0452708	-0.0747268	0.048898	0.072113	0.0506505
Netherlands	NLD	RCP 6.0	2080-2099	38887.8	72296.4	0.889962	2.60841	16.2776	-1.15124	0.0909801	0.825824	0.329761	-0.325414	0.342082	0.458643	0.421944	-0.692595	0.431641
Netherlands	NLD	RCP 8.5	2040-2059	38887.8	55090.3	0.40413	2.60841	16.2776	-0.561843	0.0475219	0.387361	0.162961	-0.174482	0.169749	0.293708	0.184063	-0.268134	0.190099
Netherlands	NLD	RCP 8.5	2080-2099	38887.8	72296.4	2.15038	2.60841	16.2776	-2.24236	0.145261	1.82483	0.64822	-0.41753	0.664297	0.937627	0.808138	-1.30473	0.821089
New Zealand	NZL	RCP 2.6	2040-2059	27177.4	39540.2	-0.0873006	8.14932	17.3872	0.135384	0.0111588	-0.117628	0.0331304	0.0177557	0.0349592	-0.0943657	0.0368474	0.0410184	0.0385
New Zealand	NZL	RCP 2.6	2080-2099	27177.4	65281.7	-0.136617	8.14932	17.3872	0.213204	0.0176692	-0.184501	0.0522671	0.0287026	0.0551729	-0.0994146	0.0740365	0.113789	0.0761157
New Zealand	NZL	RCP 4.5	2040-2059	27177.4	39540.2	0.199218	8.14932	17.3872	-0.297585	0.0237415	0.264833	0.0721612	-0.0327521	0.0759664	0.211748	0.0796582	-0.0858371	0.0831209
New Zealand	NZL	RCP 4.5	2080-2099	27177.4	65281.7	0.492333	8.14932	17.3872	-0.706715	0.0544674	0.645407	0.170251	-0.0613075	0.178752	0.338778	0.240657	-0.367937	0.246743
New Zealand	NZL	RCP 6.0	2040-2059	27177.4	39540.2	0.129859	8.14932	17.3872	-0.195772	0.0157444	0.173197	0.0475674	-0.0225748	0.0501053	0.138594	0.0526168	-0.057178	0.0549219
New Zealand	NZL	RCP 6.0	2080-2099	27177.4	65281.7	0.942529	8.14932	17.3872	-1.26851	0.0926416	1.20887	0.304907	-0.059637	0.31867	0.621857	0.425694	-0.646654	0.435658
New Zealand	NZL	RCP 8.5	2040-2059	27177.4	39540.2	0.527898	8.14932	17.3872	-0.754031	0.0578677	0.690849	0.181548	-0.0631818	0.190548	0.550182	0.198014	-0.203849	0.206296
New Zealand	NZL	RCP 8.5	2080-2099	27177.4	65281.7	2.07608	8.14932	17.3872	-2.32583	0.154141	2.51464	0.597188	0.188817	0.61676	1.22164	0.753368	-1.10418	0.768975
Nicaragua	NIC	RCP 2.6	2040-2059	2842.76	7529.37	0.178511	24.9756	27.526	-0.301399	0.0298385	0.886012	0.211095	0.584613	0.213194	0.690379	0.118876	0.38898	0.122564
Nicaragua	NIC	RCP 2.6	2080-2099	2842.76	16346.8	0.114669	24.9756	27.526	-0.195065	0.0192559	0.569605	0.135153	0.37454	0.136518	0.343919	0.0498166	0.148854	0.0534086
Nicaragua	NIC	RCP 4.5	2040-2059	2842.76	7529.37	0.421184	24.9756	27.526	-0.69079	0.0692738	2.08405	0.504381	1.39326	0.509116	1.62247	0.285715	0.931676	0.293993
Nicaragua	NIC	RCP 4.5	2080-2099	2842.76	16346.8	0.842827	24.9756	27.526	-1.31162	0.135573	4.14801	1.03175	2.83639	1.04062	2.48921	0.372948	1.17758	0.396826
Nicaragua	NIC	RCP 6.0	2040-2059	2842.76	7529.37	0.334263	24.9756	27.526	-0.554011	0.055282	1.65579	0.398485	1.10177	0.402301	1.28946	0.225243	0.73545	0.231927
Nicaragua	NIC	RCP 6.0	2080-2099	2842.76	16346.8	1.18883	24.9756	27.526	-1.76823	0.188927	5.825	1.48188	4.05678	1.49388	3.48521	0.534854	1.71698	0.567241
Nicaragua	NIC	RCP 8.5	2040-2059	2842.76	7529.37	0.849677	24.9756	27.526	-1.32112	0.136634	4.18135	1.04051	2.86023	1.04944	3.25018	0.5961	1.92905	0.611559
Nicaragua	NIC	RCP 8.5	2080-2099	2842.76	16346.8	2.47	24.9756	27.526	-3.0441	0.395834	11.9033	3.29209	8.85916	3.3158	7.04195	1.22279	3.99785	1.28526
Niger	NER	RCP 2.6	2040-2059	780.778	1530.55	0.501208	23.0898	33.8708	-0.803357	0.0774078	4.01035	1.18533	3.20699	1.18785	3.54328	0.946928	2.73992	0.950087
Niger	NER	RCP 2.6	2080-2099	780.778	4311.49	0.408072	23.0898	33.8708	-0.661638	0.0634663	3.26753	0.962466	2.60589	0.964556	2.30214	0.489764	1.6405	0.493859
Niger	NER	RCP 4.5	2040-2059	780.778	1530.55	0.855414	23.0898	33.8708	-1.3108	0.129111	6.82541	2.04385	5.51461	2.04792	6.02827	1.63689	4.71747	1.64197
Niger	NER	RCP 4.5	2080-2099	780.778	4311.49	1.49262	23.0898	33.8708	-2.09797	0.219763	11.8498	3.63253	9.75186	3.63917	8.31871	1.89814	6.22074	1.91082
Niger	NER	RCP 6.0	2040-2059	780.778	1530.55	0.734945	23.0898	33.8708	-1.14382	0.111723	5.86975	1.7499	4.72594	1.75347	5.18487	1.40028	4.04106	1.40473
Niger	NER	RCP 6.0	2080-2099	780.778	4311.49	2.05706	23.0898	33.8708	-2.66029	0.302227	16.2579	5.08814	13.5976	5.09711	11.3915	2.69571	8.73116	2.7126
Niger	NER	RCP 8.5	2040-2059	780.778	1530.55	1.49702	23.0898	33.8708	-2.10285	0.220392	11.8844	3.64371	9.78153	3.65037	10.4893	2.93144	8.38649	2.93971
Niger	NER	RCP 8.5	2080-2099	780.778	4311.49	3.72914	23.0898	33.8708	-3.58194	0.603555	29.0806	9.67409	25.4987	9.6929	20.2585	5.33484	16.6766	5.36887
Nigeria	NGA	RCP 2.6	2040-2059	2607.21	5999.3	0.46173	25.2371	29.5777	-0.754933	0.0763604	2.52129	0.615498	1.76636	0.620216	2.05608	0.395412	1.30115	0.402718
Nigeria	NGA	RCP 2.6	2080-2099	2607.21	13858.7	0.426561	25.2371	29.5777	-0.700417	0.0706908	2.33019	0.567649	1.62978	0.572034	1.46863	0.22812	0.768214	0.238822
Nigeria	NGA	RCP 4.5	2040-2059	2607.21	5999.3	0.765465	25.2371	29.5777	-1.20528	0.124614	4.16521	1.03552	2.95993	1.04299	3.39398	0.669342	2.1887	0.680843
Nigeria	NGA	RCP 4.5	2080-2099	2607.21	13858.7	1.28392	25.2371	29.5777	-1.88917	0.205474	6.94445	1.78109	5.05528	1.7929	4.35121	0.721588	2.46204	0.750273
Nigeria	NGA	RCP 6.0	2040-2059	2607.21	5999.3	0.693207	25.2371	29.5777	-1.10147	0.113233	3.77518	0.934486	2.67371	0.941322	3.07675	0.603146	1.97528	0.613683
Nigeria	NGA	RCP 6.0	2080-2099	2607.21	13858.7	1.69609	25.2371	29.5777	-2.35653	0.270334	9.12977	2.40028	6.77325	2.41546	5.70404	0.981381	3.34752	1.01793
Nigeria	NGA	RCP 8.5	2040-2059	2607.21	5999.3	1.2239	25.2371	29.5777	-1.81548	0.196126	6.62446	1.6929	4.80898	1.70423	5.39134	1.1048	3.57586	1.12207
Nigeria	NGA	RCP 8.5	2080-2099	2607.21	13858.7	3.09474	25.2371	29.5777	-3.43849	0.517903	16.3861	4.68399	12.9476	4.71253	10.1354	2.00838	6.69689	2.07408
Norway	NOR	RCP 2.6	2040-2059	49960.8	60490.2	0.109025	-2.81176	14.5704	-0.151284	0.0155054	0.0729254	0.0537694	-0.0783589	0.0559604	0.0605075	0.0563191	-0.0907768	0.0584145
Norway	NOR	RCP 2.6	2080-2099	49960.8	78369.2	0.0420289	-2.81176	14.5704	-0.0588798	0.0060702	0.0282897	0.0209324	-0.0305901	0.0217948	0.0170209	0.0236671	-0.0418589	0.0244332
Norway	NOR	RCP 4.5	2040-2059	49960.8	60490.2	0.406844	-2.81176	14.5704	-0.540428	0.0538981	0.264506	0.19201	-0.275922	0.199432	0.218167	0.200937	-0.322261	0.20804
Norway	NOR	RCP 4.5	2080-2099	49960.8	78369.2	1.09241	-2.81176	14.5704	-1.30207	0.121015	0.663091	0.465346	-0.638983	0.480824	0.370193	0.524359	-0.931881	0.538142
Norway	NOR	RCP 6.0	2040-2059	49960.8	60490.2	0.258104	-2.81176	14.5704	-0.35049	0.0354438	0.17022	0.124527	-0.18027	0.129473	0.140822	0.130382	-0.209667	0.135114
Norway	NOR	RCP 6.0	2080-2099	49960.8	78369.2	1.58675	-2.81176	14.5704	-1.73521	0.152418	0.913789	0.628302	-0.821417	0.646525	0.488348	0.702969	-1.24686	0.719303
Norway	NOR	RCP 8.5	2040-2059	49960.8	60490.2	1.01814	-2.81176	14.5704	-1.22859	0.115119	0.622765	0.43855	-0.605826	0.453407	0.5068	0.45732	-0.721791	0.471587
Norway	NOR	RCP 8.5	2080-2099	49960.8	78369.2	3.0989	-2.81176	14.5704	-2.45638	0.192848	1.48971	1.01763	-0.966669	1.03574	0.658831	1.06619	-1.79755	1.08349
Oman	OMN	RCP 2.6	2040-2059	27440.4	35391.7	0.202581	18.4502	32.2156	-0.326101	0.0282429	0.590403	0.151834	0.264302	0.154439	0.522522	0.174263	0.196421	0.176537
Oman	OMN	RCP 2.6	2080-2099	27440.4	43207.9	0.0945156	18.4502	32.2156	-0.154177	0.0133689	0.2761	0.071077	0.121923	0.0723234	0.219594	0.0913618	0.0654166	0.0923347
Oman	OMN	RCP 4.5	2040-2059	27440.4	35391.7	0.52553	18.4502	32.2156	-0.81219	0.0703375	1.52093	0.39034	0.708736	0.396627	1.34483	0.446602	0.53264	0.452107
Oman	OMN	RCP 4.5	2080-2099	27440.4	43207.9	1.0695	18.4502	32.2156	-1.53711	0.135127	3.0586	0.785083	1.52149	0.796627	2.4192	0.99532	0.882094	1.00445
Oman	OMN	RCP 6.0	2040-2059	27440.4	35391.7	0.362149	18.4502	32.2156	-0.571465	0.049457	1.05181	0.270172	0.480349	0.274661	0.930464	0.309623	0.359	0.313548
Oman	OMN	RCP 6.0	2080-2099	27440.4	43207.9	1.50955	18.4502	32.2156	-2.03738	0.18458	4.27527	1.1013	2.23789	1.11666	3.37279	1.38411	1.33541	1.39637
Oman	OMN	RCP 8.5	2040-2059	27440.4	35391.7	1.04681	18.4502	32.2156	-1.50923	0.132534	2.99522	0.768739	1.48599	0.78008	2.64445	0.874144	1.13522	0.884134
Oman	OMN	RCP 8.5	2080-2099	27440.4	43207.9	3.19941	18.4502	32.2156	-3.24229	0.401673	8.72097	2.34752	5.47868	2.38164	6.80821	2.81604	3.56592	2.84454
Pakistan	PAK	RCP 2.6	2040-2059	2590.12	5069.7	0.296731	11.1916	30.9869	-0.44771	0.0352471	1.71099	0.411537	1.26328	0.413044	1.45858	0.292761	1.01087	0.294875
Pakistan	PAK	RCP 2.6	2080-2099	2590.12	9689.25	0.19115	11.1916	30.9869	-0.292424	0.0232424	1.10346	0.263798	0.811041	0.26482	0.784045	0.128857	0.491621	0.130937
Pakistan	PAK	RCP 4.5	2040-2059	2590.12	5069.7	0.787838	11.1916	30.9869	-1.11171	0.083945	4.51843	1.11812	3.40672	1.12126	3.84828	0.801229	2.73657	0.805615
Pakistan	PAK	RCP 4.5	2080-2099	2590.12	9689.25	1.41058	11.1916	30.9869	-1.81566	0.132045	8.03472	2.06121	6.21906	2.06543	5.67758	1.03622	3.86192	1.0446
Pakistan	PAK	RCP 6.0	2040-2059	2590.12	5069.7	0.473539	11.1916	30.9869	-0.69782	0.0540847	2.72522	0.662221	2.0274	0.664426	2.32242	0.472317	1.6246	0.475404
Pakistan	PAK	RCP 6.0	2080-2099	2590.12	9689.25	1.92573	11.1916	30.9869	-2.28134	0.165493	10.9066	2.8825	8.62528	2.88724	7.68864	1.47095	5.4073	1.48023
Pakistan	PAK	RCP 8.5	2040-2059	2590.12	5069.7	1.27241	11.1916	30.9869	-1.67279	0.122378	7.25878	1.84732	5.58598	1.85137	6.17644	1.33359	4.50364	1.33919
Pakistan	PAK	RCP 8.5	2080-2099	2590.12	9689.25	3.80668	11.1916	30.9869	-3.08485	0.345513	21.109	6.21341	18.0241	6.22301	14.7478	3.36793	11.663	3.38561
Panama	PAN	RCP 2.6	2040-2059	17191.1	35451	0.380106	20.2601	21.537	-0.606231	0.054507	0.824207	0.116055	0.217977	0.128217	0.582024	0.143525	-0.0242066	0.153527
Panama	PAN	RCP 2.6	2080-2099	17191.1	47659.7	0.390321	20.2601	21.537	-0.621729	0.0559117	0.846106	0.119124	0.224377	0.131592	0.495728	0.187554	-0.126002	0.195711
Panama	PAN	RCP 4.5	2040-2059	17191.1	35451	0.604051	20.2601	21.537	-0.936482	0.0846923	1.30129	0.183146	0.364805	0.20178	0.916418	0.21871	-0.020064	0.234536
Panama	PAN	RCP 4.5	2080-2099	17191.1	47659.7	0.994851	20.2601	21.537	-1.46499	0.134918	2.11871	0.301374	0.653717	0.330196	1.22566	0.434532	-0.239328	0.454996
Panama	PAN	RCP 6.0	2040-2059	17191.1	35451	0.506437	20.2601	21.537	-0.794985	0.0716866	1.09411	0.15393	0.299128	0.169804	0.771438	0.18676	-0.0235474	0.200046
Panama	PAN	RCP 6.0	2080-2099	17191.1	47659.7	1.32112	20.2601	21.537	-1.85967	0.175466	2.78643	0.404359	0.926753	0.440789	1.6005	0.547558	-0.259173	0.574985
Panama	PAN	RCP 8.5	2040-2059	17191.1	35451	1.00899	20.2601	21.537	-1.48297	0.136693	2.14792	0.305731	0.664947	0.334897	1.50504	0.338521	0.022074	0.365077
Panama	PAN	RCP 8.5	2080-2099	17191.1	47659.7	2.59406	20.2601	21.537	-2.99446	0.341827	5.26342	0.894566	2.26896	0.95765	2.93482	0.881411	-0.059637	0.945373
Papua New Guinea	PNG	RCP 2.6	2040-2059	3138.71	7664.67	0.665333	20.4206	21.8004	-1.02459	0.0932264	2.46114	0.651695	1.43655	0.658329	1.93181	0.385212	0.907224	0.396332
Papua New Guinea	PNG	RCP 2.6	2080-2099	3138.71	17158.3	0.598749	20.4206	21.8004	-0.929983	0.0844139	2.21734	0.584328	1.28736	0.590394	1.31103	0.181672	0.381046	0.200326
Papua New Guinea	PNG	RCP 4.5	2040-2059	3138.71	7664.67	0.937726	20.4206	21.8004	-1.39323	0.12844	3.45267	0.932522	2.05944	0.941325	2.70663	0.554171	1.3134	0.56886
Papua New Guinea	PNG	RCP 4.5	2080-2099	3138.71	17158.3	1.26544	20.4206	21.8004	-1.79761	0.169622	4.63319	1.28188	2.83558	1.29305	2.71773	0.387482	0.920111	0.422982
Papua New Guinea	PNG	RCP 6.0	2040-2059	3138.71	7664.67	0.854734	20.4206	21.8004	-1.28404	0.117836	3.15156	0.846059	1.86752	0.854225	2.47155	0.501923	1.18751	0.515569
Papua New Guinea	PNG	RCP 6.0	2080-2099	3138.71	17158.3	1.60522	20.4206	21.8004	-2.17176	0.211989	5.84293	1.6579	3.67117	1.6714	3.41313	0.501522	1.24137	0.544485
Papua New Guinea	PNG	RCP 8.5	2040-2059	3138.71	7664.67	1.27577	20.4206	21.8004	-1.80967	0.170909	4.67019	1.2931	2.86053	1.30435	3.65522	0.774416	1.84555	0.793051
Papua New Guinea	PNG	RCP 8.5	2080-2099	3138.71	17158.3	2.8372	20.4206	21.8004	-3.14302	0.381268	10.1073	3.14754	6.96428	3.17055	5.81269	1.01705	2.66967	1.08617
Paraguay	PRY	RCP 2.6	2040-2059	5317.26	12566.5	0.573904	16.9646	26.7809	-0.871773	0.073139	2.35528	0.481936	1.48351	0.487454	1.81494	0.266027	0.943171	0.275898
Paraguay	PRY	RCP 2.6	2080-2099	5317.26	23094.7	0.699749	16.9646	26.7809	-1.04541	0.0876846	2.8662	0.592766	1.82079	0.599216	1.74122	0.297956	0.695808	0.31059
Paraguay	PRY	RCP 4.5	2040-2059	5317.26	12566.5	0.784732	16.9646	26.7809	-1.1591	0.0972613	3.2101	0.6687	2.05099	0.675736	2.47126	0.369456	1.31216	0.382044
Paraguay	PRY	RCP 4.5	2080-2099	5317.26	23094.7	1.47078	16.9646	26.7809	-1.97167	0.169635	5.95302	1.31528	3.98136	1.32617	3.58845	0.615163	1.61679	0.638124
Paraguay	PRY	RCP 6.0	2040-2059	5317.26	12566.5	0.864919	16.9646	26.7809	-1.26374	0.106134	3.53375	0.741168	2.27001	0.748728	2.71942	0.40976	1.45568	0.423282
Paraguay	PRY	RCP 6.0	2080-2099	5317.26	23094.7	1.93847	16.9646	26.7809	-2.41822	0.217618	7.78892	1.792	5.3707	1.80516	4.67246	0.813543	2.25424	0.842146
Paraguay	PRY	RCP 8.5	2040-2059	5317.26	12566.5	1.65409	16.9646	26.7809	-2.15707	0.188307	6.67588	1.49855	4.51882	1.51033	5.11854	0.839941	2.96147	0.860791
Paraguay	PRY	RCP 8.5	2080-2099	5317.26	23094.7	3.84208	16.9646	26.7809	-3.33761	0.480615	14.9775	4.06131	11.6399	4.08965	8.80063	1.80391	5.46302	1.86684
Peru	PER	RCP 2.6	2040-2059	10909	23696.9	0.589396	13.8506	17.6022	-0.872707	0.0691129	1.1698	0.285273	0.297089	0.293525	0.840821	0.199046	-0.031886	0.210703
Peru	PER	RCP 2.6	2080-2099	10909	35279.7	0.537519	13.8506	17.6022	-0.801442	0.0636284	1.06859	0.259842	0.267145	0.267519	0.61466	0.190901	-0.186782	0.201226
Peru	PER	RCP 4.5	2040-2059	10909	23696.9	0.912607	13.8506	17.6022	-1.29259	0.101102	1.79272	0.446088	0.500135	0.457401	1.28334	0.296895	-0.009241	0.313638
Peru	PER	RCP 4.5	2080-2099	10909	35279.7	1.39785	13.8506	17.6022	-1.84489	0.1437	2.70324	0.698036	0.858345	0.712674	1.52277	0.419233	-0.322118	0.443177
Peru	PER	RCP 6.0	2040-2059	10909	23696.9	0.781073	13.8506	17.6022	-1.12673	0.0885107	1.5408	0.380096	0.414073	0.390265	1.10484	0.257824	-0.021887	0.272594
Peru	PER	RCP 6.0	2080-2099	10909	35279.7	1.83146	13.8506	17.6022	-2.25916	0.179111	3.49181	0.937756	1.23265	0.954708	1.94517	0.506927	-0.313993	0.53764
Peru	PER	RCP 8.5	2040-2059	10909	23696.9	1.41008	13.8506	17.6022	-1.8576	0.144716	2.72581	0.70459	0.868203	0.719298	1.93876	0.438636	0.08116	0.461892
Peru	PER	RCP 8.5	2080-2099	10909	35279.7	3.41591	13.8506	17.6022	-3.13664	0.342788	6.17206	1.98268	3.03542	2.0121	3.28737	0.807024	0.15073	0.876807
Philippines	PHL	RCP 2.6	2080-2099	4112.76	15863.4	-0.151581	24.2078	26.9635	0.26457	0.0254783	-0.676745	0.142401	-0.412176	0.144663	-0.451222	0.0629875	-0.186653	0.0679453
Philippines	PHL	RCP 4.5	2040-2059	4112.76	8003.21	0.134645	24.2078	26.9635	-0.227341	0.022097	0.598709	0.128699	0.371368	0.130582	0.499912	0.083611	0.272571	0.0864817
Philippines	PHL	RCP 6.0	2040-2059	4112.76	8003.21	0.00364361	24.2078	26.9635	-0.006247	0.0006043	0.0162315	0.0034551	0.0099845	0.00350755	0.0135581	0.0022403	0.0073111	0.00232037
Philippines	PHL	RCP 2.6	2040-2059	4112.76	8003.21	-0.118353	24.2078	26.9635	0.20579	0.0198353	-0.528148	0.111408	-0.322357	0.11316	-0.441306	0.0721189	-0.235516	0.0747969
Philippines	PHL	RCP 4.5	2080-2099	4112.76	15863.4	0.505596	24.2078	26.9635	-0.816349	0.0808029	2.23636	0.494356	1.42001	0.500916	1.48413	0.212327	0.667781	0.227182
Philippines	PHL	RCP 6.0	2080-2099	4112.76	15863.4	0.811446	24.2078	26.9635	-1.2608	0.127437	3.57358	0.808523	2.31278	0.818505	2.36631	0.344891	1.10551	0.367682
Philippines	PHL	RCP 8.5	2040-2059	4112.76	8003.21	0.471227	24.2078	26.9635	-0.764078	0.0754778	2.08535	0.459779	1.32128	0.465933	1.73959	0.300388	0.975514	0.309726
Philippines	PHL	RCP 8.5	2080-2099	4112.76	15863.4	1.98023	24.2078	26.9635	-2.61627	0.303971	8.57521	2.12209	5.95893	2.14375	5.62901	0.912001	3.01274	0.961324
Poland	POL	RCP 2.6	2040-2059	19985.6	38071.2	0.004595	-1.51971	18.5785	-0.0065388	0.0006495	0.0078272	0.0015822	0.0012884	0.00171032	0.0055784	0.0018293	-0.0009604	0.00194118
Poland	POL	RCP 2.6	2080-2099	19985.6	55678.5	0.0123351	-1.51971	18.5785	-0.0175341	0.0017405	0.0210057	0.0042435	0.0034716	0.00458657	0.0114082	0.006137	-0.0061259	0.00637904
Poland	POL	RCP 4.5	2040-2059	19985.6	38071.2	0.356848	-1.51971	18.5785	-0.482788	0.0462974	0.599948	0.118197	0.11716	0.12694	0.425309	0.132238	-0.057479	0.140108
Poland	POL	RCP 4.5	2080-2099	19985.6	55678.5	1.02403	-1.51971	18.5785	-1.24948	0.11102	1.67864	0.321997	0.429162	0.340599	0.881879	0.424522	-0.367603	0.438799
Poland	POL	RCP 6.0	2040-2059	19985.6	38071.2	0.233274	-1.51971	18.5785	-0.321338	0.0312105	0.394004	0.0782669	0.0726663	0.0842603	0.279842	0.0886753	-0.0414964	0.0940075
Poland	POL	RCP 6.0	2080-2099	19985.6	55678.5	1.42867	-1.51971	18.5785	-1.62817	0.13733	2.30556	0.442863	0.677391	0.463667	1.19396	0.547017	-0.434207	0.563992
Poland	POL	RCP 8.5	2040-2059	19985.6	38071.2	0.87531	-1.51971	18.5785	-1.09392	0.098973	1.44305	0.277647	0.349123	0.29476	1.01468	0.29046	-0.079247	0.306859
Poland	POL	RCP 8.5	2080-2099	19985.6	55678.5	2.9219	-1.51971	18.5785	-2.46174	0.176811	4.44075	0.971631	1.97901	0.987588	2.16731	0.816828	-0.294426	0.835745
Portugal	PRT	RCP 2.6	2040-2059	21269	32188.3	-0.465977	9.39194	21.9854	0.764296	0.0649819	-0.97251	0.152978	-0.208215	0.166207	-0.798998	0.19474	-0.0347025	0.205296
Portugal	PRT	RCP 2.6	2080-2099	21269	50366.6	-0.516188	9.39194	21.9854	0.851811	0.0727834	-1.07893	0.170867	-0.227124	0.185723	-0.679036	0.302437	0.172775	0.311071
Portugal	PRT	RCP 4.5	2040-2059	21269	32188.3	-0.116521	9.39194	21.9854	0.183016	0.015016	-0.240622	0.0361984	-0.0576057	0.0391893	-0.197234	0.0457408	-0.0142176	0.0481425
Portugal	PRT	RCP 4.5	2080-2099	21269	50366.6	0.347723	9.39194	21.9854	-0.514034	0.0401425	0.707904	0.101282	0.19387	0.108947	0.438517	0.18094	-0.0755164	0.18534
Portugal	PRT	RCP 6.0	2040-2059	21269	32188.3	-0.327724	9.39194	21.9854	0.528517	0.0443161	-0.68112	0.105211	-0.152603	0.114164	-0.559088	0.133632	-0.0305708	0.140789
Portugal	PRT	RCP 6.0	2080-2099	21269	50366.6	0.821601	9.39194	21.9854	-1.13709	0.0844281	1.64814	0.227706	0.511047	0.242855	1.01163	0.399586	-0.12546	0.408408
Portugal	PRT	RCP 8.5	2040-2059	21269	32188.3	0.318638	9.39194	21.9854	-0.472882	0.0370447	0.649275	0.0931493	0.176393	0.100245	0.530627	0.115539	0.0577442	0.121333
Portugal	PRT	RCP 8.5	2080-2099	21269	50366.6	2.332	9.39194	21.9854	-2.52659	0.175295	4.45633	0.648816	1.92975	0.672079	2.6497	0.913954	0.123112	0.930613
Puerto Rico	PRI	RCP 2.6	2040-2059	18948.4	29765.6	-0.995523	21.9197	25.4368	1.87897	0.174334	-2.63514	0.393457	-0.75617	0.43035	-2.16766	0.51951	-0.288691	0.547981
Puerto Rico	PRI	RCP 2.6	2080-2099	18948.4	41777.9	-0.968407	21.9197	25.4368	1.82257	0.169016	-2.56171	0.381704	-0.739147	0.41745	-1.76562	0.644103	0.056947	0.66591
Puerto Rico	PRI	RCP 4.5	2040-2059	18948.4	29765.6	-0.806497	21.9197	25.4368	1.49186	0.137988	-2.1252	0.31296	-0.633333	0.342031	-1.74648	0.411523	-0.254617	0.434041
Puerto Rico	PRI	RCP 4.5	2080-2099	18948.4	41777.9	-0.48194	21.9197	25.4368	0.860372	0.0793373	-1.26012	0.181855	-0.399743	0.198408	-0.863929	0.305132	-0.0035569	0.315278
Puerto Rico	PRI	RCP 6.0	2040-2059	18948.4	29765.6	-0.890378	21.9197	25.4368	1.66189	0.15391	-2.35093	0.348273	-0.689043	0.380765	-1.93283	0.458864	-0.270938	0.483988
Puerto Rico	PRI	RCP 6.0	2080-2099	18948.4	41777.9	-0.168269	21.9197	25.4368	0.289896	0.0267439	-0.436647	0.062103	-0.146751	0.0676167	-0.298318	0.103219	-0.0084229	0.106627
Puerto Rico	PRI	RCP 8.5	2040-2059	18948.4	29765.6	-0.457199	21.9197	25.4368	0.813953	0.0750497	-1.19471	0.172186	-0.380761	0.187831	-0.980022	0.223939	-0.166069	0.23618
Puerto Rico	PRI	RCP 8.5	2080-2099	18948.4	41777.9	0.803752	21.9197	25.4368	-1.22925	0.117004	2.03651	0.287561	0.807263	0.310453	1.37578	0.448248	0.146526	0.463267
Qatar	QAT	RCP 2.6	2040-2059	89331.4	119615	-0.540279	16.3284	35.2338	0.936588	0.0808324	-0.856507	0.883308	0.0800807	0.886999	-0.629361	0.993963	0.307226	0.997245
Qatar	QAT	RCP 2.6	2080-2099	89331.4	131529	-0.697898	16.3284	35.2338	1.23171	0.107201	-1.1133	1.14664	0.11841	1.15164	-0.724457	1.3372	0.507257	1.34149
Qatar	QAT	RCP 4.5	2040-2059	89331.4	119615	-0.220821	16.3284	35.2338	0.368762	0.0313293	-0.345629	0.357472	0.0231327	0.358842	-0.252791	0.402517	0.115971	0.403734
Qatar	QAT	RCP 4.5	2080-2099	89331.4	131529	0.332569	16.3284	35.2338	-0.518755	0.0431744	0.508955	0.529424	-0.0097999	0.531182	0.323658	0.619066	-0.195097	0.620569
Qatar	QAT	RCP 6.0	2040-2059	89331.4	119615	-0.386913	16.3284	35.2338	0.658916	0.0564258	-0.609641	0.629563	0.0492753	0.632087	-0.446974	0.708657	0.211943	0.7109
Qatar	QAT	RCP 6.0	2080-2099	89331.4	131529	0.917949	16.3284	35.2338	-1.32493	0.109612	1.37099	1.43642	0.046059	1.44059	0.859535	1.68167	-0.465394	1.68524
Qatar	QAT	RCP 8.5	2040-2059	89331.4	119615	0.332722	16.3284	35.2338	-0.518983	0.0431931	0.509185	0.529664	-0.0097975	0.531423	0.369301	0.597014	-0.149681	0.598574
Qatar	QAT	RCP 8.5	2080-2099	89331.4	131529	2.64418	16.3284	35.2338	-2.90823	0.287417	3.66191	3.94962	0.753681	3.96006	2.18866	4.633	-0.719572	4.6419
Republic of Montenegro	MNE	RCP 2.6	2040-2059	10996.9	17705.3	-0.171266	1.75458	21.6553	0.256056	0.0236855	-0.447601	0.071275	-0.191545	0.0751074	-0.375402	0.0536896	-0.119346	0.058682
Republic of Montenegro	MNE	RCP 2.6	2080-2099	10996.9	24456.1	-0.254545	1.75458	21.6553	0.384784	0.0359126	-0.666586	0.105669	-0.281801	0.111605	-0.486499	0.0845657	-0.101714	0.0918753
Republic of Montenegro	MNE	RCP 4.5	2040-2059	10996.9	17705.3	0.115856	1.75458	21.6553	-0.166595	0.0149173	0.300694	0.0487559	0.1341	0.0509869	0.251854	0.0354336	0.0852594	0.0384456
Republic of Montenegro	MNE	RCP 4.5	2080-2099	10996.9	24456.1	0.811325	1.75458	21.6553	-1.05437	0.0862457	2.07022	0.355996	1.01585	0.366295	1.49622	0.224753	0.441854	0.240732
Republic of Montenegro	MNE	RCP 6.0	2040-2059	10996.9	17705.3	0.0544227	1.75458	21.6553	-0.0789223	0.0071178	0.14146	0.0228409	0.0625379	0.0239243	0.118518	0.0167239	0.0395954	0.0181756
Republic of Montenegro	MNE	RCP 6.0	2080-2099	10996.9	24456.1	1.32337	1.75458	21.6553	-1.58496	0.119989	3.33413	0.605422	1.74917	0.617198	2.39787	0.344181	0.812908	0.364497
Republic of Montenegro	MNE	RCP 8.5	2040-2059	10996.9	17705.3	0.746621	1.75458	21.6553	-0.979893	0.0808905	1.90816	0.326077	0.928266	0.335961	1.59341	0.22173	0.61352	0.236024
Republic of Montenegro	MNE	RCP 8.5	2080-2099	10996.9	24456.1	2.92122	1.75458	21.6553	-2.56986	0.160343	7.06605	1.57599	4.4962	1.58412	4.99933	0.765691	2.42948	0.7823
Republic of Serbia	SRB	RCP 2.6	2040-2059	7730.11	12735.6	-0.150262	0.0356616	21.9489	0.221101	0.0213248	-0.446415	0.0820042	-0.225314	0.0847316	-0.379107	0.0558723	-0.158006	0.0598035
Republic of Serbia	SRB	RCP 2.6	2080-2099	7730.11	18612.3	-0.230623	0.0356616	21.9489	0.343036	0.0333518	-0.686329	0.125277	-0.343292	0.129641	-0.504519	0.072117	-0.161483	0.0794557
Republic of Serbia	SRB	RCP 4.5	2040-2059	7730.11	12735.6	0.144923	0.0356616	21.9489	-0.204733	0.0191418	0.427861	0.0805496	0.223128	0.0827928	0.362945	0.054208	0.158212	0.0574884
Republic of Serbia	SRB	RCP 4.5	2080-2099	7730.11	18612.3	0.889523	0.0356616	21.9489	-1.12484	0.0960467	2.58449	0.521465	1.45966	0.530236	1.88324	0.25678	0.758409	0.274155
Republic of Serbia	SRB	RCP 6.0	2040-2059	7730.11	12735.6	0.123735	0.0356616	21.9489	-0.175322	0.01643	0.365471	0.0686787	0.190149	0.0706166	0.310046	0.0462546	0.134724	0.049086
Republic of Serbia	SRB	RCP 6.0	2080-2099	7730.11	18612.3	1.40315	0.0356616	21.9489	-1.63093	0.129442	4.03148	0.857275	2.40055	0.866993	2.92532	0.406758	1.29439	0.426858
Republic of Serbia	SRB	RCP 8.5	2040-2059	7730.11	12735.6	0.883416	0.0356616	21.9489	-1.11819	0.0955572	2.56709	0.51764	1.4489	0.526387	2.17137	0.342957	1.05319	0.356021
Republic of Serbia	SRB	RCP 8.5	2080-2099	7730.11	18612.3	3.30022	0.0356616	21.9489	-2.59015	0.17621	9.08805	2.38575	6.49789	2.39225	6.48635	1.1742	3.8962	1.18735
Russia	RUS	RCP 2.6	2040-2059	17171.5	35143.1	-0.218734	-10.3686	19.484	0.299066	0.0403796	-0.425936	0.0754281	-0.126869	0.0855565	-0.301176	0.0868165	-0.00211	0.0957477
Russia	RUS	RCP 2.6	2080-2099	17171.5	44644.5	-0.377708	-10.3686	19.484	0.528374	0.0716291	-0.739282	0.132281	-0.210908	0.150429	-0.451864	0.17937	0.0765106	0.193143
Russia	RUS	RCP 4.5	2040-2059	17171.5	35143.1	0.303624	-10.3686	19.484	-0.383574	0.0511245	0.581259	0.10058	0.197685	0.112828	0.408081	0.10824	0.024507	0.119706
Russia	RUS	RCP 4.5	2080-2099	17171.5	44644.5	1.11827	-10.3686	19.484	-1.23145	0.161442	2.08349	0.362256	0.852032	0.396602	1.23254	0.397796	0.001082	0.429308
Russia	RUS	RCP 6.0	2040-2059	17171.5	35143.1	-0.0413538	-10.3686	19.484	0.0550818	0.0074039	-0.0800657	0.0140398	-0.0249839	0.0158724	-0.0564787	0.0158369	-0.0013969	0.0174821
Russia	RUS	RCP 6.0	2080-2099	17171.5	44644.5	1.81076	-10.3686	19.484	-1.74452	0.227755	3.29478	0.600505	1.55026	0.642245	1.91687	0.555058	0.172352	0.599968
Russia	RUS	RCP 8.5	2040-2059	17171.5	35143.1	1.04925	-10.3686	19.484	-1.16986	0.153532	1.95945	0.339827	0.78959	0.3729	1.36099	0.318056	0.19113	0.353174
Russia	RUS	RCP 8.5	2080-2099	17171.5	44644.5	4.28937	-10.3686	19.484	-2.01691	0.386175	7.13566	1.90231	5.11875	1.94111	3.87165	0.920229	1.85474	0.997974
Rwanda	RWA	RCP 2.6	2040-2059	1296.93	3233.37	-0.111534	19.0417	21.1712	0.187258	0.0164467	-0.489578	0.14772	-0.30232	0.148632	-0.401405	0.101794	-0.214148	0.103114
Rwanda	RWA	RCP 2.6	2080-2099	1296.93	7229.98	-0.160805	19.0417	21.1712	0.271558	0.0238705	-0.706354	0.212551	-0.434796	0.213887	-0.467249	0.09163	-0.195691	0.0946882
Rwanda	RWA	RCP 4.5	2040-2059	1296.93	3233.37	0.177163	19.0417	21.1712	-0.287268	0.0251578	0.774439	0.237428	0.487171	0.238757	0.634384	0.16416	0.347116	0.166076
Rwanda	RWA	RCP 4.5	2080-2099	1296.93	7229.98	0.673066	19.0417	21.1712	-1.02495	0.0902015	2.92119	0.920752	1.89624	0.92516	1.92039	0.4041	0.895442	0.414044
Rwanda	RWA	RCP 6.0	2040-2059	1296.93	3233.37	0.0261064	19.0417	21.1712	-0.0431158	0.0037799	0.114368	0.0347709	0.071252	0.0349758	0.0937296	0.0239981	0.0506138	0.024294
Rwanda	RWA	RCP 6.0	2080-2099	1296.93	7229.98	1.11855	19.0417	21.1712	-1.60418	0.143798	4.82329	1.55908	3.21911	1.5657	3.16009	0.69364	1.55591	0.708389
Rwanda	RWA	RCP 8.5	2040-2059	1296.93	3233.37	0.64843	19.0417	21.1712	-0.990614	0.087128	2.81527	0.886139	1.82466	0.890412	2.30266	0.616358	1.31205	0.622486
Rwanda	RWA	RCP 8.5	2080-2099	1296.93	7229.98	2.64907	19.0417	21.1712	-2.99242	0.330344	11.1679	3.94207	8.17544	3.95589	7.2289	1.8614	4.23648	1.89049
Samoa	WSM	RCP 2.6	2040-2059	4255.32	7444.87	-0.702413	24.9219	27.1812	1.30866	0.126394	-3.16201	0.630546	-1.85336	0.643089	-2.72549	0.436705	-1.41683	0.454628
Samoa	WSM	RCP 2.6	2080-2099	4255.32	14066.9	-0.674052	24.9219	27.1812	1.25202	0.120958	-3.03314	0.606101	-1.78113	0.618053	-2.13772	0.290803	-0.885702	0.314956
Samoa	WSM	RCP 4.5	2040-2059	4255.32	7444.87	-0.512272	24.9219	27.1812	0.935027	0.0905307	-2.29994	0.465079	-1.36491	0.473808	-1.98158	0.322568	-1.04655	0.335031
Samoa	WSM	RCP 4.5	2080-2099	4255.32	14066.9	-0.204208	24.9219	27.1812	0.360214	0.0351165	-0.912871	0.188866	-0.552657	0.192103	-0.641597	0.0886391	-0.281383	0.0953418
Samoa	WSM	RCP 6.0	2040-2059	4255.32	7444.87	-0.56383	24.9219	27.1812	1.03492	0.100123	-2.53325	0.510316	-1.49833	0.520045	-2.18284	0.353794	-1.14793	0.367688
Samoa	WSM	RCP 6.0	2080-2099	4255.32	14066.9	0.0565599	24.9219	27.1812	-0.0968342	0.009525	0.251911	0.0531496	0.155077	0.0539963	0.176776	0.0247408	0.0799418	0.026511
Samoa	WSM	RCP 8.5	2040-2059	4255.32	7444.87	-0.19354	24.9219	27.1812	0.340984	0.033252	-0.865049	0.179115	-0.524065	0.182175	-0.74477	0.124621	-0.403786	0.128981
Samoa	WSM	RCP 8.5	2080-2099	4255.32	14066.9	1.20051	24.9219	27.1812	-1.78207	0.190363	5.26048	1.21152	3.47841	1.22638	3.66571	0.560833	1.88364	0.59226
Sao Tome and Principe	STP	RCP 2.6	2040-2059	2713.48	14992.8	0.411031	23.192	25.2729	-0.666668	0.0641086	1.86858	0.468894	1.20191	0.473256	1.14278	0.154634	0.476112	0.167397
Sao Tome and Principe	STP	RCP 2.6	2080-2099	2713.48	26861.6	0.402943	23.192	25.2729	-0.6542	0.0628861	1.83202	0.459474	1.17782	0.463758	0.877771	0.164287	0.223572	0.175911
Sao Tome and Principe	STP	RCP 4.5	2040-2059	2713.48	14992.8	0.648484	23.192	25.2729	-1.02116	0.0994549	2.93838	0.749052	1.91721	0.755626	1.79328	0.246462	0.772113	0.265772
Sao Tome and Principe	STP	RCP 4.5	2080-2099	2713.48	26861.6	1.08752	23.192	25.2729	-1.6175	0.162832	4.89765	1.28563	3.28015	1.2959	2.32219	0.418035	0.704694	0.448628
Sao Tome and Principe	STP	RCP 6.0	2040-2059	2713.48	14992.8	0.576687	23.192	25.2729	-0.916343	0.0888716	2.61566	0.663611	1.69931	0.669535	1.59734	0.218427	0.680995	0.235815
Sao Tome and Principe	STP	RCP 6.0	2080-2099	2713.48	26861.6	1.45712	23.192	25.2729	-2.06006	0.215538	6.52828	1.75669	4.46822	1.76986	3.07752	0.547515	1.01747	0.588412
Sao Tome and Principe	STP	RCP 8.5	2040-2059	2713.48	14992.8	1.04423	23.192	25.2729	-1.56211	0.156651	4.70556	1.23164	3.14345	1.24156	2.86165	0.406423	1.29953	0.435568
Sao Tome and Principe	STP	RCP 8.5	2080-2099	2713.48	26861.6	2.71401	23.192	25.2729	-3.15824	0.409083	11.9448	3.49828	8.78653	3.52212	5.51746	1.00347	2.35922	1.08365
Saudi Arabia	SAU	RCP 2.6	2040-2059	23552	38910.1	0.0308157	17.055	33.8902	-0.0501714	0.0042606	0.102206	0.0242126	0.0520345	0.0245846	0.0807747	0.0310357	0.0306033	0.0313268
Saudi Arabia	SAU	RCP 2.6	2080-2099	23552	37976.7	-0.117743	17.055	33.8902	0.19518	0.016657	-0.391618	0.0927604	-0.196438	0.0942441	-0.313692	0.117678	-0.118513	0.118851
Saudi Arabia	SAU	RCP 4.5	2040-2059	23552	38910.1	0.393651	17.055	33.8902	-0.612487	0.0515754	1.29663	0.307686	0.684141	0.311979	1.02286	0.391655	0.410371	0.395037
Saudi Arabia	SAU	RCP 4.5	2080-2099	23552	37976.7	1.00555	17.055	33.8902	-1.44212	0.121733	3.27342	0.782329	1.83131	0.791744	2.60792	0.969959	1.1658	0.977568
Saudi Arabia	SAU	RCP 6.0	2040-2059	23552	38910.1	0.227024	17.055	33.8902	-0.360758	0.0304743	0.750166	0.177834	0.389408	0.180426	0.592278	0.227118	0.231521	0.229154
Saudi Arabia	SAU	RCP 6.0	2080-2099	23552	37976.7	1.64504	17.055	33.8902	-2.14992	0.188117	5.28898	1.28102	3.13907	1.29476	4.20025	1.56179	2.05033	1.57308
Saudi Arabia	SAU	RCP 8.5	2040-2059	23552	38910.1	1.0535	17.055	33.8902	-1.50083	0.126859	3.42633	0.819521	1.9255	0.829282	2.69366	1.02754	1.19283	1.03534
Saudi Arabia	SAU	RCP 8.5	2080-2099	23552	37976.7	3.50787	17.055	33.8902	-3.28416	0.423308	10.8669	2.82886	7.58275	2.86035	8.54531	3.24789	5.26115	3.27536
Senegal	SEN	RCP 2.6	2040-2059	1877.67	3861.36	0.35785	24.0177	28.9825	-0.587545	0.0574347	2.05219	0.536412	1.46464	0.539478	1.74654	0.383665	1.15899	0.38794
Senegal	SEN	RCP 2.6	2080-2099	1877.67	8155.25	0.272826	24.0177	28.9825	-0.452561	0.0440619	1.56605	0.407466	1.11349	0.409841	1.09138	0.184914	0.638817	0.190091
Senegal	SEN	RCP 4.5	2040-2059	1877.67	3861.36	0.732593	24.0177	28.9825	-1.1482	0.114812	4.18397	1.11603	3.03577	1.12192	3.55824	0.802659	2.41004	0.810828
Senegal	SEN	RCP 4.5	2080-2099	1877.67	8155.25	1.2348	24.0177	28.9825	-1.81191	0.189411	7.01314	1.92229	5.20123	1.9316	4.86479	0.901357	3.05288	0.921044
Senegal	SEN	RCP 6.0	2040-2059	1877.67	3861.36	0.663145	24.0177	28.9825	-1.04852	0.104339	3.79024	1.00721	2.74172	1.0126	3.22383	0.72365	2.17531	0.731133
Senegal	SEN	RCP 6.0	2080-2099	1877.67	8155.25	1.79744	24.0177	28.9825	-2.43628	0.27352	10.1451	2.86682	7.70879	2.87984	7.01781	1.37279	4.58153	1.39978
Senegal	SEN	RCP 8.5	2040-2059	1877.67	3861.36	1.22332	24.0177	28.9825	-1.79786	0.187715	6.94882	1.90347	5.15096	1.91271	5.90395	1.37908	4.10609	1.39179
Senegal	SEN	RCP 8.5	2080-2099	1877.67	8155.25	3.22094	24.0177	28.9825	-3.45336	0.518374	17.891	5.4595	14.4376	5.48405	12.2871	2.76267	8.8337	2.81088
Sierra Leone	SLE	RCP 2.6	2040-2059	1095.04	2742.37	0.694857	24.9303	28.059	-1.10145	0.112384	4.26061	1.251	3.15916	1.25604	3.52899	0.872803	2.42754	0.880008
Sierra Leone	SLE	RCP 2.6	2080-2099	1095.04	6645	0.6891	24.9303	28.059	-1.09312	0.111485	4.22556	1.24038	3.13245	1.24538	2.80051	0.530031	1.7074	0.541629
Sierra Leone	SLE	RCP 4.5	2040-2059	1095.04	2742.37	0.985152	24.9303	28.059	-1.5047	0.157326	6.0226	1.79248	4.5179	1.79937	4.98532	1.25589	3.48062	1.26571
Sierra Leone	SLE	RCP 4.5	2080-2099	1095.04	6645	1.33987	24.9303	28.059	-1.95192	0.211856	8.1612	2.46956	6.20928	2.47863	5.39037	1.08249	3.43845	1.10302
Sierra Leone	SLE	RCP 6.0	2040-2059	1095.04	2742.37	0.87682	24.9303	28.059	-1.35814	0.140625	5.3663	1.58909	4.00816	1.5953	4.44308	1.11163	3.08495	1.12049
Sierra Leone	SLE	RCP 6.0	2080-2099	1095.04	6645	1.74142	24.9303	28.059	-2.39775	0.274398	10.563	3.25688	8.16529	3.26842	6.96181	1.45082	4.56407	1.47654
Sierra Leone	SLE	RCP 8.5	2040-2059	1095.04	2742.37	1.3943	24.9303	28.059	-2.01611	0.22025	8.48796	2.57498	6.47185	2.58438	7.01988	1.81499	5.00377	1.8283
Sierra Leone	SLE	RCP 8.5	2080-2099	1095.04	6645	3.12869	24.9303	28.059	-3.44421	0.518579	18.7048	6.15271	15.2606	6.17453	12.2347	2.89937	8.79047	2.94538
Slovakia	SVK	RCP 2.6	2040-2059	23173.5	45243.9	-0.0176638	-2.60706	18.7033	0.0249966	0.0025735	-0.0283801	0.0059674	-0.0033835	0.00649867	-0.0193451	0.0078065	0.0056515	0.00821975
Slovakia	SVK	RCP 2.6	2080-2099	23173.5	67961.3	-0.073477	-2.60706	18.7033	0.104796	0.0108415	-0.118312	0.0250466	-0.0135165	0.0272923	-0.0578738	0.0419126	0.046922	0.0432921
Slovakia	SVK	RCP 4.5	2040-2059	23173.5	45243.9	0.276363	-2.60706	18.7033	-0.374921	0.0375879	0.438913	0.0891905	0.0639923	0.0967874	0.297555	0.11548	-0.0773662	0.121444
Slovakia	SVK	RCP 4.5	2080-2099	23173.5	67961.3	0.970298	-2.60706	18.7033	-1.18235	0.110432	1.49863	0.285531	0.316282	0.306143	0.700514	0.469855	-0.481835	0.482658
Slovakia	SVK	RCP 6.0	2040-2059	23173.5	45243.9	0.166628	-2.60706	18.7033	-0.22969	0.0232627	0.265786	0.0546839	0.0360954	0.0594263	0.180556	0.0711171	-0.0491343	0.0748251
Slovakia	SVK	RCP 6.0	2080-2099	23173.5	67961.3	1.43975	-2.60706	18.7033	-1.6199	0.143359	2.18117	0.40592	0.561265	0.430492	0.996903	0.643575	-0.623002	0.659349
Slovakia	SVK	RCP 8.5	2040-2059	23173.5	45243.9	0.920305	-2.60706	18.7033	-1.13058	0.106177	1.42431	0.272354	0.293727	0.292318	0.95358	0.337536	-0.177005	0.353842
Slovakia	SVK	RCP 8.5	2080-2099	23173.5	67961.3	3.08073	-2.60706	18.7033	-2.46026	0.190248	4.34904	0.89766	1.88878	0.917599	1.81499	1.01649	-0.64527	1.03414
Slovenia	SVN	RCP 2.6	2040-2059	26751.5	43842.9	-0.52958	-0.545398	19.4306	0.815733	0.0828066	-0.851553	0.195436	-0.0358203	0.212255	-0.643762	0.255045	0.171971	0.268151
Slovenia	SVN	RCP 2.6	2080-2099	26751.5	60907.2	-0.628294	-0.545398	19.4306	0.980128	0.10035	-1.01419	0.236332	-0.0340591	0.256755	-0.603619	0.374769	0.376508	0.387971
Slovenia	SVN	RCP 4.5	2040-2059	26751.5	43842.9	-0.229848	-0.545398	19.4306	0.340335	0.0336123	-0.365255	0.0800015	-0.0249197	0.0867757	-0.27507	0.104953	0.0652656	0.110204
Slovenia	SVN	RCP 4.5	2080-2099	26751.5	60907.2	0.435246	-0.545398	19.4306	-0.586865	0.0540542	0.673439	0.133	0.0865733	0.143565	0.389021	0.221108	-0.197844	0.227619
Slovenia	SVN	RCP 6.0	2040-2059	26751.5	43842.9	-0.180828	-0.545398	19.4306	0.265988	0.0261461	-0.286799	0.0623365	-0.0208112	0.0675978	-0.215848	0.0818367	0.0501404	0.085912
Slovenia	SVN	RCP 6.0	2080-2099	26751.5	60907.2	1.13654	-0.545398	19.4306	-1.37386	0.115841	1.70837	0.305945	0.334508	0.327142	0.965676	0.513892	-0.408182	0.526787
Slovenia	SVN	RCP 8.5	2040-2059	26751.5	43842.9	0.441256	-0.545398	19.4306	-0.594441	0.0547142	0.682571	0.134681	0.0881297	0.14537	0.509436	0.177445	-0.0850059	0.185689
Slovenia	SVN	RCP 8.5	2080-2099	26751.5	60907.2	2.72183	-0.545398	19.4306	-2.43156	0.166408	3.8197	0.649025	1.38814	0.670019	2.04108	0.922563	-0.390475	0.937451
Solomon Islands	SLB	RCP 2.6	2040-2059	2836.63	6196.43	0.683618	26.1629	27.4652	-1.09471	0.115053	3.36465	0.829183	2.26995	0.837127	2.76499	0.537831	1.67029	0.55
Solomon Islands	SLB	RCP 2.6	2080-2099	2836.63	12601.6	0.642438	26.1629	27.4652	-1.03403	0.108318	3.16364	0.777563	2.12961	0.785072	2.08813	0.312224	1.0541	0.33048
Solomon Islands	SLB	RCP 4.5	2040-2059	2836.63	6196.43	0.87561	26.1629	27.4652	-1.3687	0.146271	4.29903	1.07276	2.93033	1.08268	3.53095	0.698701	2.16226	0.713847
Solomon Islands	SLB	RCP 4.5	2080-2099	2836.63	12601.6	1.1956	26.1629	27.4652	-1.79276	0.197982	5.84605	1.48952	4.05328	1.50262	3.84448	0.606449	2.05172	0.637948
Solomon Islands	SLB	RCP 6.0	2040-2059	2836.63	6196.43	0.836303	26.1629	27.4652	-1.3138	0.1399	4.10811	1.0225	2.79431	1.03202	3.37451	0.665398	2.06072	0.679946
Solomon Islands	SLB	RCP 6.0	2080-2099	2836.63	12601.6	1.5258	26.1629	27.4652	-2.18763	0.251643	7.42887	1.93404	5.24124	1.95034	4.87452	0.796376	2.68689	0.835188
Solomon Islands	SLB	RCP 8.5	2040-2059	2836.63	6196.43	1.21455	26.1629	27.4652	-1.81659	0.201045	5.93724	1.51463	4.12064	1.52791	4.87185	0.993922	3.05525	1.01405
Solomon Islands	SLB	RCP 8.5	2080-2099	2836.63	12601.6	2.67879	26.1629	27.4652	-3.22614	0.453524	12.8482	3.60622	9.62206	3.63462	8.36363	1.56249	5.13749	1.62698
South Africa	ZAF	RCP 2.6	2040-2059	10883.6	20898.8	-0.401279	11.7138	21.9185	0.663562	0.0556456	-1.07356	0.166935	-0.409999	0.175965	-0.839001	0.129659	-0.17544	0.141095
South Africa	ZAF	RCP 2.6	2080-2099	10883.6	29060.5	-0.382966	11.7138	21.9185	0.631884	0.0529046	-1.02413	0.15939	-0.392243	0.167941	-0.687153	0.145957	-0.0552685	0.155249
South Africa	ZAF	RCP 4.5	2040-2059	10883.6	20898.8	-0.0558816	11.7138	21.9185	0.0885661	0.0072062	-0.148288	0.023515	-0.059722	0.0245944	-0.115624	0.017133	-0.0270575	0.0185868
South Africa	ZAF	RCP 4.5	2080-2099	10883.6	29060.5	0.564154	11.7138	21.9185	-0.824516	0.0636855	1.47503	0.245587	0.650515	0.25371	0.978629	0.180212	0.154113	0.191134
South Africa	ZAF	RCP 6.0	2040-2059	10883.6	20898.8	-0.121731	11.7138	21.9185	0.194525	0.0159189	-0.323531	0.0510903	-0.129006	0.0535129	-0.252375	0.037682	-0.0578507	0.0409065
South Africa	ZAF	RCP 6.0	2080-2099	10883.6	29060.5	1.09384	11.7138	21.9185	-1.48337	0.110573	2.82349	0.495792	1.34012	0.507972	1.86101	0.318358	0.37764	0.337014
South Africa	ZAF	RCP 8.5	2040-2059	10883.6	20898.8	0.504626	11.7138	21.9185	-0.743494	0.0576975	1.32128	0.218811	0.577788	0.22629	1.02631	0.144111	0.282819	0.155232
South Africa	ZAF	RCP 8.5	2080-2099	10883.6	29060.5	2.64416	11.7138	21.9185	-2.77007	0.22182	6.56727	1.39982	3.7972	1.41728	4.24066	0.659176	1.47059	0.695498
Spain	ESP	RCP 2.6	2080-2099	27411.8	49533.8	-0.608379	7.13615	23.4529	0.999564	0.0880329	-1.23234	0.249454	-0.232778	0.264532	-0.887261	0.388092	0.112303	0.397951
Spain	ESP	RCP 6.0	2040-2059	27411.8	33646.6	-0.410667	7.13615	23.4529	0.658568	0.0568076	-0.826744	0.163211	-0.168176	0.172814	-0.746062	0.191055	-0.087494	0.199322
Spain	ESP	RCP 2.6	2040-2059	27411.8	33646.6	-0.573035	7.13615	23.4529	0.937464	0.0822629	-1.15947	0.233652	-0.22201	0.247711	-1.04689	0.273035	-0.109428	0.285158
Spain	ESP	RCP 4.5	2040-2059	27411.8	33646.6	-0.195139	7.13615	23.4529	0.304567	0.025656	-0.390202	0.0749783	-0.0856353	0.0792463	-0.351864	0.087943	-0.0472972	0.091609
Spain	ESP	RCP 4.5	2080-2099	27411.8	49533.8	0.313271	7.13615	23.4529	-0.457251	0.0362687	0.616397	0.111427	0.159146	0.117181	0.438705	0.179414	-0.018546	0.183043
Spain	ESP	RCP 8.5	2040-2059	27411.8	33646.6	0.298677	7.13615	23.4529	-0.436816	0.0347105	0.587955	0.106464	0.151139	0.111979	0.529276	0.12516	0.092459	0.129884
Spain	ESP	RCP 6.0	2080-2099	27411.8	49533.8	0.779072	7.13615	23.4529	-1.06492	0.0795998	1.51007	0.259711	0.445151	0.271636	1.06817	0.422249	0.003251	0.429686
Spain	ESP	RCP 8.5	2080-2099	27411.8	49533.8	2.43393	7.13615	23.4529	-2.52549	0.163059	4.46421	0.718447	1.93872	0.736719	3.08365	1.09594	0.558155	1.108
Sri Lanka	LKA	RCP 2.6	2040-2059	6121.48	15288.7	-0.154159	25.3051	27.8421	0.271063	0.0266629	-0.643553	0.116795	-0.37249	0.1198	-0.48297	0.0690961	-0.211906	0.074062
Sri Lanka	LKA	RCP 2.6	2080-2099	6121.48	21048.3	-0.154882	25.3051	27.8421	0.272357	0.0267895	-0.646579	0.117337	-0.374222	0.120356	-0.42889	0.0728413	-0.156533	0.0776114
Sri Lanka	LKA	RCP 4.5	2040-2059	6121.48	15288.7	0.112724	25.3051	27.8421	-0.19222	0.0191068	0.468683	0.0870042	0.276464	0.0890775	0.351262	0.0507612	0.159042	0.0542381
Sri Lanka	LKA	RCP 4.5	2080-2099	6121.48	21048.3	0.467674	25.3051	27.8421	-0.764458	0.0774768	1.93405	0.370191	1.16959	0.378212	1.27673	0.215001	0.51227	0.228534
Sri Lanka	LKA	RCP 6.0	2040-2059	6121.48	15288.7	-0.00485824	25.3051	27.8421	0.0083981	0.0008306	-0.0202356	0.003719	-0.0118375	0.00381062	-0.0151749	0.0021824	-0.0067768	0.00233512
Sri Lanka	LKA	RCP 6.0	2080-2099	6121.48	21048.3	0.777523	25.3051	27.8421	-1.223	0.126789	3.20026	0.629402	1.97726	0.642045	2.10744	0.355435	0.884443	0.377371
Sri Lanka	LKA	RCP 8.5	2040-2059	6121.48	15288.7	0.461725	25.3051	27.8421	-0.755281	0.0765176	1.90962	0.365327	1.15434	0.373254	1.42866	0.210139	0.673375	0.223637
Sri Lanka	LKA	RCP 8.5	2080-2099	6121.48	21048.3	1.92739	25.3051	27.8421	-2.59067	0.308467	7.79361	1.69843	5.20294	1.72621	5.08464	0.893355	2.49397	0.945111
St. Vincent and the Grenadines	VCT	RCP 2.6	2040-2059	10333.3	15871.2	-0.40949	25.7031	27.7031	0.74267	0.0730536	-1.46366	0.21253	-0.720993	0.224735	-1.26468	0.180803	-0.522006	0.195004
St. Vincent and the Grenadines	VCT	RCP 2.6	2080-2099	10333.3	25979.9	-0.354033	25.7031	27.7031	0.638184	0.0628675	-1.2642	0.184354	-0.626019	0.194778	-0.894597	0.1869	-0.256413	0.19719
St. Vincent and the Grenadines	VCT	RCP 4.5	2040-2059	10333.3	15871.2	-0.223117	25.7031	27.7031	0.396381	0.0392018	-0.794883	0.117125	-0.398502	0.123512	-0.686462	0.0984462	-0.290081	0.105964
St. Vincent and the Grenadines	VCT	RCP 4.5	2080-2099	10333.3	25979.9	0.0886084	25.7031	27.7031	-0.151922	0.0152122	0.31394	0.0474943	0.162018	0.049871	0.221434	0.0453421	0.0695122	0.0478259
St. Vincent and the Grenadines	VCT	RCP 6.0	2040-2059	10333.3	15871.2	-0.288481	25.7031	27.7031	0.516257	0.0509525	-1.02894	0.150821	-0.51268	0.159195	-0.888753	0.127295	-0.372497	0.137114
St. Vincent and the Grenadines	VCT	RCP 6.0	2080-2099	10333.3	25979.9	0.431012	25.7031	27.7031	-0.709618	0.07242	1.51779	0.236913	0.808174	0.247735	1.06782	0.216009	0.358202	0.227825
St. Vincent and the Grenadines	VCT	RCP 8.5	2040-2059	10333.3	15871.2	0.119772	25.7031	27.7031	-0.204611	0.0205185	0.424119	0.0643393	0.219508	0.0675319	0.365917	0.0529957	0.161306	0.0568292
St. Vincent and the Grenadines	VCT	RCP 8.5	2080-2099	10333.3	25979.9	1.41487	25.7031	27.7031	-2.05244	0.229741	4.8948	0.844384	2.84235	0.875081	3.41769	0.681303	1.36525	0.718996
Sudan	SDN	RCP 2.6	2040-2059	2010.99	4770.36	0.00479675	23.0967	32.1956	-0.0081626	0.0007722	0.0305262	0.0076053	0.0223636	0.0076444	0.0250735	0.0050302	0.0169109	0.00508913
Sudan	SDN	RCP 2.6	2080-2099	2010.99	9600.31	-0.0765571	23.0967	32.1956	0.131517	0.0124185	-0.487597	0.120975	-0.35608	0.121611	-0.330108	0.0545305	-0.198592	0.0559267
Sudan	SDN	RCP 4.5	2040-2059	2010.99	4770.36	0.357183	23.0967	32.1956	-0.582773	0.0557845	2.26517	0.574642	1.6824	0.577343	1.85914	0.382288	1.27637	0.386337
Sudan	SDN	RCP 4.5	2080-2099	2010.99	9600.31	0.919441	23.0967	32.1956	-1.39727	0.138323	5.79835	1.51401	4.40107	1.52031	3.90693	0.697545	2.50965	0.711128
Sudan	SDN	RCP 6.0	2040-2059	2010.99	4770.36	0.228646	23.0967	32.1956	-0.378902	0.0360869	1.45187	0.365898	1.07297	0.367673	1.19195	0.242899	0.813052	0.245565
Sudan	SDN	RCP 6.0	2080-2099	2010.99	9600.31	1.4446	23.0967	32.1956	-2.0444	0.212976	9.06248	2.43087	7.01808	2.44018	6.09072	1.13612	4.04633	1.15591
Sudan	SDN	RCP 8.5	2040-2059	2010.99	4770.36	0.896762	23.0967	32.1956	-1.36685	0.135074	5.6566	1.47528	4.28975	1.48145	4.6372	0.990449	3.27034	0.999617
Sudan	SDN	RCP 8.5	2080-2099	2010.99	9600.31	3.05025	23.0967	32.1956	-3.34214	0.467166	18.827	5.48076	15.4849	5.50063	12.5522	2.69343	9.21007	2.73364
Suriname	SUR	RCP 2.6	2040-2059	8459.17	19741.7	0.611027	26.2178	28.1409	-0.987667	0.103346	2.32484	0.398868	1.33717	0.412039	1.72919	0.283636	0.741527	0.301877
Suriname	SUR	RCP 2.6	2080-2099	8459.17	32354.4	0.546555	26.2178	28.1409	-0.890467	0.0927218	2.08176	0.354973	1.19129	0.366883	1.23838	0.32505	0.347908	0.338016
Suriname	SUR	RCP 4.5	2040-2059	8459.17	19741.7	0.852488	26.2178	28.1409	-1.33701	0.142779	3.2306	0.567343	1.8936	0.585034	2.39957	0.395703	1.06256	0.420674
Suriname	SUR	RCP 4.5	2080-2099	8459.17	32354.4	1.38165	26.2178	28.1409	-2.02144	0.228567	5.18992	0.960477	3.16847	0.987298	3.05791	0.785411	1.03647	0.817993
Suriname	SUR	RCP 6.0	2040-2059	8459.17	19741.7	0.795738	26.2178	28.1409	-1.25699	0.133552	3.01839	0.527157	1.7614	0.543811	2.24268	0.369287	0.985686	0.392694
Suriname	SUR	RCP 6.0	2080-2099	8459.17	32354.4	1.71796	26.2178	28.1409	-2.39851	0.283917	6.41683	1.2286	4.01832	1.26098	3.76587	0.963102	1.36736	1.00408
Suriname	SUR	RCP 8.5	2040-2059	8459.17	19741.7	1.37307	26.2178	28.1409	-2.01124	0.227169	5.15843	0.953829	3.1472	0.980507	3.81992	0.642391	1.80868	0.681375
Suriname	SUR	RCP 8.5	2080-2099	8459.17	32354.4	3.29513	26.2178	28.1409	-3.56634	0.58011	11.9807	2.69714	8.4144	2.75882	6.89607	1.80207	3.32973	1.89314
Swaziland	SWZ	RCP 2.6	2040-2059	4343.85	7021.6	-0.61195	15.0143	23.1801	1.06045	0.0911131	-2.28993	0.485528	-1.22948	0.494003	-2.01148	0.354211	-0.951029	0.365742
Swaziland	SWZ	RCP 2.6	2080-2099	4343.85	14061.9	-0.597118	15.0143	23.1801	1.03299	0.0886698	-2.23387	0.474158	-1.20088	0.482377	-1.56926	0.210908	-0.536272	0.228789
Swaziland	SWZ	RCP 4.5	2040-2059	4343.85	7021.6	-0.267433	15.0143	23.1801	0.445103	0.037439	-0.994942	0.216449	-0.549838	0.219663	-0.873255	0.158081	-0.428152	0.162454
Swaziland	SWZ	RCP 4.5	2080-2099	4343.85	14061.9	0.329428	15.0143	23.1801	-0.50916	0.0415125	1.21321	0.276455	0.704052	0.279555	0.846548	0.116391	0.337388	0.123573
Swaziland	SWZ	RCP 6.0	2040-2059	4343.85	7021.6	-0.320577	15.0143	23.1801	0.536944	0.0453075	-1.19373	0.258653	-0.656783	0.262591	-1.04786	0.188856	-0.510916	0.194215
Swaziland	SWZ	RCP 6.0	2080-2099	4343.85	14061.9	0.710191	15.0143	23.1801	-1.04385	0.0840098	2.59846	0.610469	1.55461	0.616223	1.80799	0.255283	0.76414	0.268751
Swaziland	SWZ	RCP 8.5	2040-2059	4343.85	7021.6	0.154952	15.0143	23.1801	-0.244871	0.0201261	0.572355	0.128641	0.327483	0.130206	0.501849	0.094235	0.256978	0.0963602
Swaziland	SWZ	RCP 8.5	2080-2099	4343.85	14061.9	2.22264	15.0143	23.1801	-2.59796	0.224881	7.92066	2.1103	5.3227	2.12224	5.44679	0.920766	2.84883	0.94783
Sweden	SWE	RCP 6.0	2080-2099	37250.6	72015.7	1.50975	-2.60401	15.7499	-1.67769	0.147219	1.30967	0.527323	-0.368013	0.547488	0.66895	0.64025	-1.00874	0.656957
Sweden	SWE	RCP 8.5	2040-2059	37250.6	55253.1	1.00049	-2.60401	15.7499	-1.21316	0.112918	0.899962	0.376997	-0.313197	0.393544	0.646025	0.41621	-0.567134	0.431255
Sweden	SWE	RCP 4.5	2040-2059	37250.6	55253.1	0.397288	-2.60401	15.7499	-0.529425	0.0524644	0.372452	0.164543	-0.156973	0.172704	0.271614	0.183586	-0.25781	0.190936
Sweden	SWE	RCP 4.5	2080-2099	37250.6	72015.7	1.07471	-2.60401	15.7499	-1.28728	0.118828	0.961705	0.40038	-0.325578	0.417641	0.505611	0.492279	-0.781672	0.506417
Sweden	SWE	RCP 6.0	2040-2059	37250.6	55253.1	0.305577	-2.60401	15.7499	-0.412788	0.0412663	0.288238	0.128408	-0.12455	0.134876	0.210678	0.143409	-0.20211	0.149228
Sweden	SWE	RCP 8.5	2080-2099	37250.6	72015.7	3.10827	-2.60401	15.7499	-2.46532	0.190847	2.38366	0.925578	-0.081666	0.945049	1.06454	0.973485	-1.40078	0.992015
Sweden	SWE	RCP 2.6	2040-2059	37250.6	55253.1	0.0495436	-2.60401	15.7499	-0.0694499	0.0071075	0.0475307	0.021678	-0.0219192	0.0228134	0.0349558	0.024259	-0.0344941	0.0252788
Sweden	SWE	RCP 2.6	2080-2099	37250.6	72015.7	-0.0329506	-2.60401	15.7499	0.0467308	0.0048171	-0.0317829	0.0146061	0.0149479	0.0153799	-0.017799	0.01808	0.0289318	0.0187107
Switzerland	CHE	RCP 6.0	2040-2059	40825.2	58055.4	-0.284586	-0.520144	16.8744	0.424566	0.0421202	-0.291383	0.128024	0.133184	0.134775	-0.222269	0.148429	0.202298	0.154289
Switzerland	CHE	RCP 2.6	2040-2059	40825.2	58055.4	-0.456981	-0.520144	16.8744	0.697435	0.0702965	-0.472853	0.211834	0.224581	0.223193	-0.361872	0.245036	0.335563	0.25492
Switzerland	CHE	RCP 2.6	2080-2099	40825.2	83792	-0.551629	-0.520144	16.8744	0.852274	0.0866268	-0.574075	0.25989	0.278199	0.273947	-0.300492	0.353481	0.551781	0.363941
Switzerland	CHE	RCP 4.5	2040-2059	40825.2	58055.4	-0.203885	-0.520144	16.8744	0.300898	0.0296228	-0.20772	0.0904254	0.0931781	0.0951539	-0.158204	0.104947	0.142693	0.109048
Switzerland	CHE	RCP 4.5	2080-2099	40825.2	83792	0.334305	-0.520144	16.8744	-0.457572	0.0425965	0.329269	0.134459	-0.128303	0.141045	0.163469	0.188832	-0.294103	0.193577
Switzerland	CHE	RCP 8.5	2040-2059	40825.2	58055.4	0.38438	-0.520144	16.8744	-0.522281	0.0483469	0.377378	0.153162	-0.144902	0.160612	0.284028	0.178985	-0.238252	0.1854
Switzerland	CHE	RCP 6.0	2080-2099	40825.2	83792	0.974463	-0.520144	16.8744	-1.20964	0.104146	0.920525	0.347005	-0.289118	0.362297	0.437237	0.498244	-0.772406	0.509012
Switzerland	CHE	RCP 8.5	2080-2099	40825.2	83792	2.59438	-0.520144	16.8744	-2.38424	0.164533	2.18629	0.687979	-0.19795	0.70738	0.899597	0.996693	-1.48464	1.01018
Tajikistan	TJK	RCP 2.6	2040-2059	2463.81	7684.3	0.357836	-0.616039	24.6729	-0.487715	0.0454195	1.61943	0.417837	1.13171	0.420298	1.20894	0.214506	0.72122	0.219262
Tajikistan	TJK	RCP 2.6	2080-2099	2463.81	16386.9	0.238088	-0.616039	24.6729	-0.330177	0.0311565	1.07929	0.276335	0.74911	0.278085	0.624325	0.0826646	0.294148	0.0883412
Tajikistan	TJK	RCP 4.5	2040-2059	2463.81	7684.3	0.89084	-0.616039	24.6729	-1.11969	0.097798	4.00171	1.06879	2.88202	1.07326	2.97978	0.557506	1.86009	0.566019
Tajikistan	TJK	RCP 4.5	2080-2099	2463.81	16386.9	1.54863	-0.616039	24.6729	-1.74377	0.139079	6.89244	1.92181	5.14867	1.92683	3.93316	0.568363	2.1894	0.585132
Tajikistan	TJK	RCP 6.0	2040-2059	2463.81	7684.3	0.567743	-0.616039	24.6729	-0.750095	0.0681855	2.56188	0.67003	1.81179	0.673491	1.9106	0.346032	1.1605	0.352686
Tajikistan	TJK	RCP 6.0	2080-2099	2463.81	16386.9	2.09448	-0.616039	24.6729	-2.1309	0.156945	9.24989	2.67341	7.11899	2.67801	5.24755	0.809678	3.11665	0.824749
Tajikistan	TJK	RCP 8.5	2040-2059	2463.81	7684.3	1.4146	-0.616039	24.6729	-1.63058	0.132597	6.30787	1.74341	4.67729	1.74845	4.6851	0.925714	3.05452	0.935162
Tajikistan	TJK	RCP 8.5	2080-2099	2463.81	16386.9	4.23932	-0.616039	24.6729	-2.50372	0.251467	18.15	6.04035	15.6462	6.04558	10.049	2.15247	7.54532	2.16711
Tanzania	TZA	RCP 2.6	2040-2059	1492.61	4098.47	-0.306923	20.462	23.3684	0.532172	0.0479166	-1.46635	0.410318	-0.934181	0.413106	-1.17023	0.257471	-0.638054	0.261892
Tanzania	TZA	RCP 2.6	2080-2099	1492.61	9536.51	-0.385942	20.462	23.3684	0.675251	0.060855	-1.84579	0.514245	-1.17054	0.517834	-1.1621	0.179692	-0.486848	0.189717
Tanzania	TZA	RCP 4.5	2040-2059	1492.61	4098.47	0.0994847	20.462	23.3684	-0.164451	0.014794	0.472753	0.135308	0.308302	0.136114	0.376768	0.0854829	0.212317	0.0867536
Tanzania	TZA	RCP 4.5	2080-2099	1492.61	9536.51	0.552155	20.462	23.3684	-0.862991	0.0782901	2.60812	0.765677	1.74513	0.769669	1.62998	0.27369	0.766989	0.284668
Tanzania	TZA	RCP 6.0	2040-2059	1492.61	4098.47	-0.0853473	20.462	23.3684	0.14422	0.0129683	-0.406565	0.115172	-0.262344	0.1159	-0.32422	0.0725314	-0.179999	0.0736816
Tanzania	TZA	RCP 6.0	2080-2099	1492.61	9536.51	0.98993	20.462	23.3684	-1.46098	0.135263	4.64869	1.39895	3.18771	1.40547	2.89503	0.509072	1.43406	0.526735
Tanzania	TZA	RCP 8.5	2040-2059	1492.61	4098.47	0.511995	20.462	23.3684	-0.804314	0.072878	2.41972	0.708762	1.6154	0.712499	1.92573	0.451136	1.12142	0.456985
Tanzania	TZA	RCP 8.5	2080-2099	1492.61	9536.51	2.48738	20.462	23.3684	-2.9298	0.329486	11.4463	3.75251	8.51649	3.76695	7.0399	1.4798	4.11009	1.51604
Taiwan	CHN	RCP 2.6	2040-2059	38081.8	67519.6	0.202932	15.6193	26.7096	-0.320147	0.0264682	0.398847	0.123608	0.0787	0.12641	0.271968	0.18103	-0.0481793	0.182955
Taiwan	CHN	RCP 2.6	2080-2099	38081.8	82925.7	0.140874	15.6193	26.7096	-0.223984	0.0185658	0.277428	0.0862608	0.0534437	0.0882361	0.157739	0.141722	-0.0662456	0.142933
Taiwan	CHN	RCP 4.5	2040-2059	38081.8	67519.6	0.634794	15.6193	26.7096	-0.946905	0.0772448	1.23039	0.373154	0.283481	0.381065	0.833493	0.550135	-0.113412	0.555531
Taiwan	CHN	RCP 4.5	2080-2099	38081.8	82925.7	1.26213	15.6193	26.7096	-1.72514	0.140954	2.39649	0.707655	0.671357	0.721557	1.32416	1.18633	-0.400973	1.19468
Taiwan	CHN	RCP 6.0	2040-2059	38081.8	67519.6	0.319154	15.6193	26.7096	-0.496119	0.0408349	0.624939	0.192511	0.12882	0.196795	0.425394	0.28249	-0.0707257	0.285426
Taiwan	CHN	RCP 6.0	2080-2099	38081.8	82925.7	1.73875	15.6193	26.7096	-2.21169	0.185526	3.24932	0.944813	1.03763	0.962856	1.77205	1.5893	-0.439643	1.6001
Taiwan	CHN	RCP 8.5	2040-2059	38081.8	67519.6	1.19753	15.6193	26.7096	-1.65223	0.13477	2.27869	0.674516	0.626466	0.687848	1.52996	1.00024	-0.122265	1.00928
Taiwan	CHN	RCP 8.5	2080-2099	38081.8	82925.7	3.66248	15.6193	26.7096	-3.2567	0.417976	6.40093	1.86224	3.14423	1.90857	3.28922	3.02477	0.032523	3.05351
Thailand	THA	RCP 2.6	2040-2059	9156.66	22105.8	0.405564	24.2631	29.3855	-0.663162	0.0653546	1.58822	0.262991	0.925054	0.270989	1.15887	0.218766	0.495709	0.22832
Thailand	THA	RCP 2.6	2080-2099	9156.66	34091	0.452171	24.2631	29.3855	-0.735178	0.0726387	1.76941	0.294226	1.03423	0.30306	1.05544	0.308967	0.320266	0.317391
Thailand	THA	RCP 6.0	2040-2059	9156.66	22105.8	0.560865	24.2631	29.3855	-0.89977	0.0894802	2.1909	0.367928	1.29113	0.378652	1.59715	0.301551	0.697379	0.314547
Thailand	THA	RCP 4.5	2040-2059	9156.66	22105.8	0.708565	24.2631	29.3855	-1.1159	0.112083	2.76127	0.470056	1.64538	0.483234	2.01116	0.380032	0.895267	0.396216
Thailand	THA	RCP 4.5	2080-2099	9156.66	34091	1.15244	24.2631	29.3855	-1.71315	0.178792	4.45887	0.791493	2.74572	0.811436	2.63921	0.761176	0.926054	0.781892
Thailand	THA	RCP 8.5	2040-2059	9156.66	22105.8	1.06681	24.2631	29.3855	-1.60403	0.165999	4.13329	0.727719	2.52926	0.746412	3.00393	0.57034	1.3999	0.594007
Thailand	THA	RCP 6.0	2080-2099	9156.66	34091	1.48906	24.2631	29.3855	-2.11381	0.229186	5.72972	1.05076	3.61591	1.07547	3.37855	0.970249	1.26474	0.99695
Thailand	THA	RCP 8.5	2080-2099	9156.66	34091	2.76492	24.2631	29.3855	-3.22301	0.436606	10.4171	2.1691	7.19405	2.2126	6.05136	1.74487	2.82835	1.79866
Timor Leste	TLS	RCP 2.6	2040-2059	1843.31	5429.68	0.989254	23.9549	26.5431	-1.49924	0.15277	5.13002	1.42416	3.63078	1.43233	3.97051	0.837657	2.47127	0.851474
Timor Leste	TLS	RCP 2.6	2080-2099	1843.31	10134.2	0.936846	23.9549	26.5431	-1.42958	0.145013	4.86133	1.34555	3.43175	1.35334	3.12896	0.513033	1.69938	0.533134
Timor Leste	TLS	RCP 4.5	2040-2059	1843.31	5429.68	1.22182	23.9549	26.5431	-1.79515	0.18707	6.31815	1.77738	4.523	1.7872	4.88606	1.05188	3.09091	1.06839
Timor Leste	TLS	RCP 4.5	2080-2099	1843.31	10134.2	1.54581	23.9549	26.5431	-2.17151	0.234999	7.96202	2.28159	5.7905	2.29366	5.10357	0.894975	2.93206	0.925313
Timor Leste	TLS	RCP 6.0	2040-2059	1843.31	5429.68	1.10672	23.9549	26.5431	-1.65139	0.170109	5.73098	1.60167	4.07959	1.61067	4.43379	0.944991	2.7824	0.96018
Timor Leste	TLS	RCP 6.0	2080-2099	1843.31	10134.2	1.87037	23.9549	26.5431	-2.50665	0.283991	9.59555	2.80109	7.08889	2.81545	6.13694	1.11703	3.63028	1.15257
Timor Leste	TLS	RCP 8.5	2040-2059	1843.31	5429.68	1.53801	23.9549	26.5431	-2.16295	0.233837	7.92262	2.26929	5.75967	2.2813	6.11991	1.35447	3.95696	1.3745
Timor Leste	TLS	RCP 8.5	2080-2099	1843.31	10134.2	3.04953	23.9549	26.5431	-3.37142	0.48374	15.4187	4.81402	12.0473	4.83826	9.77962	2.0461	6.40819	2.1025
Togo	TGO	RCP 2.6	2040-2059	1037.68	2560.03	0.365124	24.769	29.0367	-0.602065	0.0598964	2.35503	0.68163	1.75297	0.684256	1.96369	0.480189	1.36163	0.48391
Togo	TGO	RCP 2.6	2080-2099	1037.68	6323.51	0.349386	24.769	29.0367	-0.577208	0.0573741	2.25387	0.65189	1.67666	0.654409	1.50442	0.281294	0.927213	0.287085
Togo	TGO	RCP 4.5	2040-2059	1037.68	2560.03	0.664372	24.769	29.0367	-1.05594	0.107068	4.27266	1.25337	3.21671	1.25793	3.56059	0.886542	2.50464	0.892984
Togo	TGO	RCP 4.5	2080-2099	1037.68	6323.51	1.11972	24.769	29.0367	-1.67821	0.177014	7.16898	2.14641	5.49076	2.1537	4.76712	0.952454	3.08891	0.968763
Togo	TGO	RCP 6.0	2040-2059	1037.68	2560.03	0.552588	24.769	29.0367	-0.890567	0.0896062	3.55765	1.0384	2.66708	1.04226	2.96539	0.73338	2.07482	0.738834
Togo	TGO	RCP 6.0	2080-2099	1037.68	6323.51	1.48305	24.769	29.0367	-2.11554	0.232597	9.46127	2.87931	7.34572	2.88869	6.28006	1.29518	4.16452	1.3159
Togo	TGO	RCP 8.5	2040-2059	1037.68	2560.03	1.08003	24.769	29.0367	-1.62726	0.170958	6.91758	2.06746	5.29032	2.07452	5.76	1.47065	4.13274	1.48055
Togo	TGO	RCP 8.5	2080-2099	1037.68	6323.51	2.875	24.769	29.0367	-3.30482	0.466056	18.0895	5.85948	14.7847	5.87799	11.9225	2.77846	8.61767	2.81728
Trinidad and Tobago	TTO	RCP 2.6	2040-2059	24502.9	38044.9	-0.235487	24.7903	26.6379	0.416503	0.0404681	-0.580804	0.108506	-0.1643	0.115807	-0.467992	0.148094	-0.0514883	0.153524
Trinidad and Tobago	TTO	RCP 2.6	2080-2099	24502.9	48054.1	-0.247702	24.7903	26.6379	0.43871	0.0426122	-0.611121	0.114253	-0.172411	0.121941	-0.429464	0.18349	0.0092452	0.188373
Trinidad and Tobago	TTO	RCP 4.5	2040-2059	24502.9	38044.9	-0.035641	24.7903	26.6379	0.0616205	0.0060239	-0.0874564	0.0161547	-0.0258359	0.0172413	-0.0703823	0.0220224	-0.0087618	0.0228314
Trinidad and Tobago	TTO	RCP 4.5	2080-2099	24502.9	48054.1	0.281396	24.7903	26.6379	-0.468759	0.0464506	0.684879	0.124575	0.21612	0.132954	0.478513	0.199826	0.0097536	0.205154
Trinidad and Tobago	TTO	RCP 6.0	2040-2059	24502.9	38044.9	-0.132191	24.7903	26.6379	0.231088	0.0225191	-0.325176	0.0603862	-0.094088	0.0644485	-0.261849	0.082376	-0.0307608	0.0853986
Trinidad and Tobago	TTO	RCP 6.0	2080-2099	24502.9	48054.1	0.639068	24.7903	26.6379	-1.0191	0.1032	1.54102	0.276669	0.52192	0.295289	1.07235	0.441367	0.05325	0.453272
Trinidad and Tobago	TTO	RCP 8.5	2040-2059	24502.9	38044.9	0.31715	24.7903	26.6379	-0.526062	0.0522255	0.771185	0.140061	0.245122	0.149481	0.619252	0.190109	0.0931894	0.197152
Trinidad and Tobago	TTO	RCP 8.5	2080-2099	24502.9	48054.1	1.67905	24.7903	26.6379	-2.33005	0.263178	3.93889	0.702851	1.60884	0.750508	2.70753	1.07557	0.377479	1.1073
Tunisia	TUN	RCP 2.6	2040-2059	9294.42	26607.2	-0.446869	10.9471	28.3423	0.739125	0.0623021	-1.69525	0.256143	-0.956122	0.263611	-1.15075	0.253834	-0.411624	0.261368
Tunisia	TUN	RCP 2.6	2080-2099	9294.42	39762.4	-0.488597	10.9471	28.3423	0.812201	0.0687237	-1.85483	0.279321	-1.04263	0.287651	-1.03209	0.363824	-0.219885	0.370258
Tunisia	TUN	RCP 4.5	2040-2059	9294.42	26607.2	-0.0969633	10.9471	28.3423	0.153627	0.0125356	-0.365706	0.056895	-0.212079	0.0582596	-0.247559	0.0538094	-0.0939318	0.0552503
Tunisia	TUN	RCP 4.5	2080-2099	9294.42	39762.4	0.548758	10.9471	28.3423	-0.798932	0.0614174	2.04739	0.337818	1.24846	0.343356	1.12334	0.380953	0.32441	0.385872
Tunisia	TUN	RCP 6.0	2040-2059	9294.42	26607.2	-0.214715	10.9471	28.3423	0.345221	0.0284809	-0.811407	0.124971	-0.466186	0.128175	-0.549783	0.120062	-0.204562	0.123394
Tunisia	TUN	RCP 6.0	2080-2099	9294.42	39762.4	1.09759	10.9471	28.3423	-1.47811	0.108782	4.05716	0.706364	2.57905	0.714692	2.20893	0.737226	0.730822	0.745209
Tunisia	TUN	RCP 8.5	2040-2059	9294.42	26607.2	0.521993	10.9471	28.3423	-0.762746	0.0587752	1.94841	0.32067	1.18567	0.326012	1.31238	0.279749	0.549631	0.285857
Tunisia	TUN	RCP 8.5	2080-2099	9294.42	39762.4	2.89753	10.9471	28.3423	-2.86426	0.233153	10.3823	2.18092	7.51799	2.19335	5.50312	1.80287	2.63886	1.81789
Turkey	TUR	RCP 2.6	2040-2059	14868.1	24391.9	0.047343	2.60284	23.9071	-0.069177	0.0061186	0.124557	0.0164555	0.0553796	0.0175562	0.101654	0.0167748	0.0324773	0.0178558
Turkey	TUR	RCP 2.6	2080-2099	14868.1	30302.5	0.0125558	2.60284	23.9071	-0.0184332	0.0016371	0.033061	0.0043636	0.0146278	0.00466059	0.0243248	0.0052188	0.0058916	0.00546955
Turkey	TUR	RCP 4.5	2040-2059	14868.1	24391.9	0.386242	2.60284	23.9071	-0.538325	0.0456455	1.00794	0.135031	0.469617	0.142538	0.821096	0.131124	0.282771	0.138842
Turkey	TUR	RCP 4.5	2080-2099	14868.1	30302.5	1.03388	2.60284	23.9071	-1.30773	0.101144	2.65589	0.373484	1.34815	0.386937	1.93653	0.375269	0.628793	0.388661
Turkey	TUR	RCP 6.0	2040-2059	14868.1	24391.9	0.295362	2.60284	23.9071	-0.417002	0.0357749	0.77247	0.103016	0.355467	0.109051	0.629587	0.101381	0.212585	0.107508
Turkey	TUR	RCP 6.0	2080-2099	14868.1	30302.5	1.61508	2.60284	23.9071	-1.8561	0.130794	4.08984	0.613231	2.23374	0.627024	2.96609	0.551371	1.10999	0.566672
Turkey	TUR	RCP 8.5	2040-2059	14868.1	24391.9	1.09219	2.60284	23.9071	-1.36882	0.104922	2.80167	0.396215	1.43285	0.409872	2.27332	0.345818	0.904503	0.361384
Turkey	TUR	RCP 8.5	2080-2099	14868.1	30302.5	3.32122	2.60284	23.9071	-2.68929	0.176027	8.05364	1.55203	5.36434	1.56198	5.74278	1.08138	3.05349	1.09561
Turkmenistan	TKM	RCP 2.6	2040-2059	10351.6	39298.5	-0.123494	0.696811	28.7675	0.181981	0.0171977	-0.458292	0.0692493	-0.276311	0.0713528	-0.26457	0.091591	-0.0825892	0.0931916
Turkmenistan	TKM	RCP 2.6	2080-2099	10351.6	50772.8	-0.144163	0.696811	28.7675	0.213032	0.0201758	-0.535184	0.0807334	-0.322152	0.0832163	-0.265612	0.125936	-0.0525807	0.127542
Turkmenistan	TKM	RCP 4.5	2040-2059	10351.6	39298.5	0.345427	0.696811	28.7675	-0.47679	0.0427402	1.2717	0.199985	0.794913	0.204502	0.72984	0.248683	0.25305	0.252329
Turkmenistan	TKM	RCP 4.5	2080-2099	10351.6	50772.8	0.833359	0.696811	28.7675	-1.06937	0.0900246	3.04245	0.500603	1.97309	0.508634	1.48415	0.687136	0.414784	0.693008
Turkmenistan	TKM	RCP 6.0	2040-2059	10351.6	39298.5	0.113672	0.696811	28.7675	-0.162143	0.0149323	0.420147	0.0647487	0.258004	0.0664482	0.241832	0.083029	0.0796888	0.0843611
Turkmenistan	TKM	RCP 6.0	2080-2099	10351.6	50772.8	1.39202	0.696811	28.7675	-1.63149	0.126554	5.03307	0.875242	3.40158	0.884344	2.43013	1.11342	0.798644	1.12059
Turkmenistan	TKM	RCP 8.5	2040-2059	10351.6	39298.5	0.7903	0.696811	28.7675	-1.02088	0.0864498	2.88739	0.473135	1.86651	0.480968	1.64767	0.554174	0.626785	0.560877
Turkmenistan	TKM	RCP 8.5	2080-2099	10351.6	50772.8	3.26898	0.696811	28.7675	-2.61043	0.172825	11.4334	2.42689	8.823	2.43304	5.32074	2.4134	2.71031	2.41958
Uganda	UGA	RCP 2.6	2040-2059	1315.89	3352.08	-0.722048	21.6273	23.7215	1.32113	0.121583	-3.61446	1.00556	-2.29333	1.01288	-2.95981	0.667085	-1.63868	0.678074
Uganda	UGA	RCP 2.6	2080-2099	1315.89	8740.75	-0.775819	21.6273	23.7215	1.42781	0.131504	-3.88626	1.07812	-2.45844	1.08611	-2.46188	0.381406	-1.03407	0.403441
Uganda	UGA	RCP 4.5	2040-2059	1315.89	3352.08	-0.354707	21.6273	23.7215	0.623077	0.0571672	-1.76741	0.501334	-1.14433	0.504583	-1.44581	0.334244	-0.822731	0.339097
Uganda	UGA	RCP 4.5	2080-2099	1315.89	8740.75	0.0475701	21.6273	23.7215	-0.0797537	0.0073347	0.235825	0.0683429	0.156071	0.0687354	0.148487	0.0245652	0.0687337	0.0256368
Uganda	UGA	RCP 6.0	2040-2059	1315.89	3352.08	-0.49108	21.6273	23.7215	0.875955	0.0804186	-2.45113	0.69027	-1.57517	0.694939	-2.00589	0.459338	-1.12993	0.466324
Uganda	UGA	RCP 6.0	2080-2099	1315.89	8740.75	0.535207	21.6273	23.7215	-0.845368	0.0787904	2.63681	0.784463	1.79145	0.78841	1.65419	0.286747	0.808824	0.297375
Uganda	UGA	RCP 8.5	2040-2059	1315.89	3352.08	0.00301276	21.6273	23.7215	-0.0050777	0.0004667	0.0149439	0.0043205	0.0098662	0.00434563	0.0122124	0.0028956	0.0071347	0.00293297
Uganda	UGA	RCP 8.5	2080-2099	1315.89	8740.75	1.93901	21.6273	23.7215	-2.52106	0.26789	9.38164	3.01276	6.86059	3.02465	5.82169	1.17772	3.30064	1.20781
Ukraine	UKR	RCP 2.6	2040-2059	7509.68	17881.8	-0.317649	-3.56262	20.7999	0.465041	0.0505227	-0.896779	0.174928	-0.431738	0.182078	-0.662472	0.102692	-0.197431	0.114447
Ukraine	UKR	RCP 2.6	2080-2099	7509.68	31317.5	-0.2338	-3.56262	20.7999	0.338384	0.0365324	-0.658824	0.129279	-0.32044	0.134341	-0.374973	0.0880082	-0.0365895	0.0952893
Ukraine	UKR	RCP 4.5	2040-2059	7509.68	17881.8	0.125161	-3.56262	20.7999	-0.172208	0.0180716	0.349862	0.0705551	0.177654	0.0728327	0.25754	0.0387209	0.0853325	0.0427304
Ukraine	UKR	RCP 4.5	2080-2099	7509.68	31317.5	0.838727	-3.56262	20.7999	-1.03491	0.101877	2.30683	0.495042	1.27192	0.505416	1.28856	0.253516	0.253648	0.27322
Ukraine	UKR	RCP 6.0	2040-2059	7509.68	17881.8	0.0421762	-3.56262	20.7999	-0.0587264	0.0062047	0.118116	0.0236637	0.0593892	0.0244636	0.0870053	0.0131424	0.0282789	0.0145334
Ukraine	UKR	RCP 6.0	2080-2099	7509.68	31317.5	1.26587	-3.56262	20.7999	-1.45437	0.137173	3.44761	0.770978	1.99325	0.783086	1.91076	0.351067	0.456389	0.376914
Ukraine	UKR	RCP 8.5	2040-2059	7509.68	17881.8	0.812283	-3.56262	20.7999	-1.00655	0.0993388	2.23545	0.478544	1.2289	0.488745	1.63629	0.242096	0.629738	0.261684
Ukraine	UKR	RCP 8.5	2080-2099	7509.68	31317.5	3.06122	-3.56262	20.7999	-2.42344	0.200562	7.99141	2.16607	5.56797	2.17533	4.27486	0.691594	1.85142	0.720089
United Arab Emirates	ARE	RCP 2.6	2040-2059	45281.6	66454.9	-0.113527	18.4901	34.3652	0.18994	0.0165407	-0.279448	0.127626	-0.089508	0.128693	-0.218272	0.154391	-0.0283319	0.155275
United Arab Emirates	ARE	RCP 2.6	2080-2099	45281.6	63796.7	-0.268653	18.4901	34.3652	0.457771	0.0400135	-0.663915	0.303677	-0.206144	0.306302	-0.534551	0.360265	-0.0767802	0.36248
United Arab Emirates	ARE	RCP 4.5	2040-2059	45281.6	66454.9	0.261914	18.4901	34.3652	-0.418637	0.0362694	0.638517	0.290691	0.21988	0.292945	0.49738	0.351692	0.0787423	0.353558
United Arab Emirates	ARE	RCP 4.5	2080-2099	45281.6	63796.7	0.823103	18.4901	34.3652	-1.22371	0.106671	1.97756	0.897369	0.753849	0.903687	1.58121	1.0642	0.357501	1.06953
United Arab Emirates	ARE	RCP 6.0	2040-2059	45281.6	66454.9	0.0794864	18.4901	34.3652	-0.129935	0.0112768	0.194691	0.0887636	0.0647569	0.0894771	0.151859	0.107389	0.0219241	0.10798
United Arab Emirates	ARE	RCP 6.0	2080-2099	45281.6	63796.7	1.48544	18.4901	34.3652	-2.01264	0.182186	3.50696	1.58926	1.49432	1.59967	2.79167	1.88184	0.779035	1.89064
United Arab Emirates	ARE	RCP 8.5	2040-2059	45281.6	66454.9	0.887248	18.4901	34.3652	-1.30775	0.114229	2.12809	0.965433	0.82034	0.972167	1.64998	1.16739	0.342229	1.17297
United Arab Emirates	ARE	RCP 8.5	2080-2099	45281.6	63796.7	3.31383	18.4901	34.3652	-3.28429	0.421115	7.44227	3.41691	4.15798	3.44277	5.84657	4.00493	2.56227	4.02701
United Kingdom	GBR	RCP 4.5	2080-2099	34069.1	65333.6	0.442579	4.04815	16.1983	-0.619126	0.0504809	0.458642	0.173561	-0.160484	0.180753	0.267841	0.215858	-0.351284	0.221682
United Kingdom	GBR	RCP 8.5	2040-2059	34069.1	49800.7	0.39739	4.04815	16.1983	-0.559484	0.0458956	0.412943	0.156975	-0.146541	0.163547	0.313053	0.174387	-0.24643	0.180325
United Kingdom	GBR	RCP 4.5	2040-2059	34069.1	49800.7	0.0392181	4.04815	16.1983	-0.0580101	0.0049812	0.041637	0.016412	-0.0163731	0.0171513	0.031779	0.0183148	-0.0262311	0.0189801
United Kingdom	GBR	RCP 6.0	2080-2099	34069.1	65333.6	0.827724	4.04815	16.1983	-1.09447	0.0845131	0.837703	0.305325	-0.256769	0.316805	0.480862	0.377776	-0.61361	0.387114
United Kingdom	GBR	RCP 6.0	2040-2059	34069.1	49800.7	-0.0488582	4.04815	16.1983	0.0731258	0.006346	-0.0521425	0.0207381	0.0209833	0.0216873	-0.0398613	0.0231603	0.0332645	0.024014
United Kingdom	GBR	RCP 8.5	2080-2099	34069.1	65333.6	1.81168	4.04815	16.1983	-2.04081	0.135328	1.72133	0.580199	-0.319473	0.595773	0.9403	0.688719	-1.10051	0.701889
United Kingdom	GBR	RCP 2.6	2040-2059	34069.1	49800.7	-0.169665	4.04815	16.1983	0.258016	0.0227098	-0.182361	0.0734267	0.0756554	0.0768584	-0.139713	0.0820738	0.118303	0.0851578
United Kingdom	GBR	RCP 2.6	2080-2099	34069.1	65333.6	-0.150602	4.04815	16.1983	0.228454	0.0200637	-0.16169	0.0649774	0.0667641	0.0680045	-0.0967638	0.0808911	0.13169	0.0833422
United States	USA	RCP 6.0	2040-2059	45703.9	67236.5	0.215377	3.04885	24.5182	-0.308592	0.0264704	0.339404	0.126937	0.0308117	0.129668	0.25608	0.166105	-0.0525124	0.168201
United States	USA	RCP 2.6	2040-2059	45703.9	67236.5	0.100806	3.04885	24.5182	-0.146733	0.0127663	0.159583	0.0601499	0.01285	0.0614897	0.120584	0.0785147	-0.0261495	0.0795458
United States	USA	RCP 2.6	2080-2099	45703.9	77731.5	0.104083	3.04885	24.5182	-0.151435	0.0131701	0.164749	0.0620832	0.013314	0.0634648	0.109352	0.0885134	-0.0420829	0.0894878
United States	USA	RCP 4.5	2040-2059	45703.9	67236.5	0.576187	3.04885	24.5182	-0.784194	0.0641367	0.894907	0.326715	0.110714	0.332951	0.671995	0.430791	-0.112199	0.435539
United States	USA	RCP 4.5	2080-2099	45703.9	77731.5	1.25349	3.04885	24.5182	-1.53707	0.113593	1.89343	0.662297	0.356365	0.671968	1.22628	0.973301	-0.31079	0.979907
United States	USA	RCP 6.0	2080-2099	45703.9	77731.5	1.77899	3.04885	24.5182	-1.99543	0.135433	2.62839	0.892742	0.632957	0.902956	1.68154	1.32604	-0.313892	1.33294
United States	USA	RCP 8.5	2040-2059	45703.9	67236.5	1.12596	3.04885	24.5182	-1.40926	0.106268	1.70983	0.60271	0.300572	0.612007	1.27423	0.803163	-0.135035	0.810162
United States	USA	RCP 8.5	2080-2099	45703.9	77731.5	3.65412	3.04885	24.5182	-2.73525	0.201741	4.96758	1.6078	2.23234	1.62041	3.02273	2.38535	0.287478	2.39387
Uruguay	URY	RCP 2.6	2040-2059	15232.8	27169.4	-0.196748	11.3822	24.6572	0.316599	0.026073	-0.535392	0.0702271	-0.218793	0.0749109	-0.42065	0.0820927	-0.104051	0.0861337
Uruguay	URY	RCP 2.6	2080-2099	15232.8	36625.1	-0.122535	11.3822	24.6572	0.19537	0.0159821	-0.332872	0.0437073	-0.137502	0.0465377	-0.224528	0.0638718	-0.0291581	0.065841
Uruguay	URY	RCP 4.5	2040-2059	15232.8	27169.4	0.0276542	11.3822	24.6572	-0.0432654	0.0034918	0.0748625	0.0098616	0.0315971	0.0104615	0.0587347	0.0112166	0.0154693	0.0117475
Uruguay	URY	RCP 4.5	2080-2099	15232.8	36625.1	0.55195	11.3822	24.6572	-0.805948	0.0621354	1.47597	0.199035	0.670018	0.208508	0.987939	0.265818	0.181991	0.272983
Uruguay	URY	RCP 6.0	2040-2059	15232.8	27169.4	-0.0130202	11.3822	24.6572	0.0204756	0.0016586	-0.0352801	0.0046426	-0.0148045	0.00492998	-0.0276868	0.0053078	-0.0072112	0.00556091
Uruguay	URY	RCP 6.0	2080-2099	15232.8	36625.1	0.919974	11.3822	24.6572	-1.27596	0.0956347	2.43879	0.337916	1.16283	0.351188	1.62536	0.425172	0.3494	0.435795
Uruguay	URY	RCP 8.5	2040-2059	15232.8	27169.4	0.48322	11.3822	24.6572	-0.712198	0.0552241	1.29426	0.173815	0.582067	0.182376	1.01245	0.185752	0.300256	0.193787
Uruguay	URY	RCP 8.5	2080-2099	15232.8	36625.1	2.2657	11.3822	24.6572	-2.5357	0.189444	5.81432	0.942154	3.27862	0.961012	3.81102	0.924916	1.27532	0.944118
Uzbekistan	UZB	RCP 2.6	2040-2059	3783.35	10764.3	-0.159738	-0.0710184	27.1283	0.235153	0.0227677	-0.732898	0.158031	-0.497745	0.159663	-0.547688	0.0794382	-0.312535	0.0826365
Uzbekistan	UZB	RCP 2.6	2080-2099	3783.35	20674.3	-0.166688	-0.0710184	27.1283	0.245615	0.0237971	-0.764859	0.164841	-0.519244	0.166549	-0.450955	0.0730871	-0.20534	0.0768637
Uzbekistan	UZB	RCP 4.5	2040-2059	3783.35	10764.3	0.334299	-0.0710184	27.1283	-0.459265	0.0421682	1.52342	0.340425	1.06415	0.343026	1.13581	0.171979	0.676543	0.177073
Uzbekistan	UZB	RCP 4.5	2080-2099	3783.35	20674.3	0.863273	-0.0710184	27.1283	-1.09511	0.0941793	3.90523	0.907079	2.81012	0.911955	2.27953	0.36615	1.18442	0.378068
Uzbekistan	UZB	RCP 6.0	2040-2059	3783.35	10764.3	0.095026	-0.0710184	27.1283	-0.135072	0.0127365	0.434468	0.0954168	0.299396	0.0962631	0.324289	0.0480537	0.189217	0.0497129
Uzbekistan	UZB	RCP 6.0	2080-2099	3783.35	20674.3	1.4053	-0.0710184	27.1283	-1.63113	0.129953	6.30929	1.52517	4.67816	1.53069	3.66285	0.597602	2.03172	0.611568
Uzbekistan	UZB	RCP 8.5	2040-2059	3783.35	10764.3	0.808475	-0.0710184	27.1283	-1.03441	0.0896031	3.66012	0.846734	2.62572	0.851462	2.72273	0.431844	1.68832	0.441042
Uzbekistan	UZB	RCP 8.5	2080-2099	3783.35	20674.3	3.31765	-0.0710184	27.1283	-2.58832	0.177331	14.4958	4.03512	11.9074	4.03901	8.24802	1.57426	5.6597	1.58422
Vanuatu	VUT	RCP 2.6	2040-2059	4291.04	8828.92	0.374166	14.9286	16.7343	-0.574613	0.0467011	0.939384	0.292042	0.364771	0.295753	0.754724	0.209512	0.180111	0.214654
Vanuatu	VUT	RCP 2.6	2080-2099	4291.04	18928.3	0.305969	14.9286	16.7343	-0.474034	0.0386412	0.769481	0.238145	0.295447	0.241259	0.458869	0.121813	-0.0151643	0.127795
Vanuatu	VUT	RCP 4.5	2040-2059	4291.04	8828.92	0.582071	14.9286	16.7343	-0.869815	0.0701448	1.45373	0.458359	0.58392	0.463695	1.16647	0.327777	0.296655	0.335198
Vanuatu	VUT	RCP 4.5	2080-2099	4291.04	18928.3	0.885886	14.9286	16.7343	-1.27026	0.101712	2.19558	0.707251	0.925317	0.714528	1.29625	0.340864	0.02599	0.355715
Vanuatu	VUT	RCP 6.0	2040-2059	4291.04	8828.92	0.491852	14.9286	16.7343	-0.743826	0.0601727	1.2312	0.385807	0.487377	0.390471	0.988463	0.276255	0.244637	0.282732
Vanuatu	VUT	RCP 6.0	2080-2099	4291.04	18928.3	1.25454	14.9286	16.7343	-1.70684	0.136736	3.08015	1.01958	1.3733	1.02871	1.80657	0.476825	0.099729	0.496043
Vanuatu	VUT	RCP 8.5	2040-2059	4291.04	8828.92	0.886316	14.9286	16.7343	-1.2708	0.101754	2.19662	0.707609	0.925818	0.714888	1.7592	0.504256	0.488401	0.51442
Vanuatu	VUT	RCP 8.5	2080-2099	4291.04	18928.3	2.29381	14.9286	16.7343	-2.64644	0.230716	5.48173	1.97118	2.83529	1.98464	3.15312	0.879838	0.50668	0.909585
Vietnam	VNM	RCP 2.6	2040-2059	3619.57	11153.3	0.417811	20.6375	27.8009	-0.665017	0.0603433	1.97573	0.447345	1.31071	0.451396	1.44141	0.219566	0.776396	0.227707
Vietnam	VNM	RCP 2.6	2080-2099	3619.57	20542.2	0.456319	20.6375	27.8009	-0.722812	0.0656541	2.15672	0.489656	1.43391	0.494037	1.25646	0.2075	0.533644	0.217639
Vietnam	VNM	RCP 4.5	2040-2059	3619.57	11153.3	0.794374	20.6375	27.8009	-1.20486	0.110859	3.73758	0.869154	2.53272	0.876196	2.7217	0.429664	1.51684	0.443735
Vietnam	VNM	RCP 6.0	2040-2059	3619.57	11153.3	0.515208	20.6375	27.8009	-0.810056	0.0737052	2.43314	0.55472	1.62308	0.559595	1.77426	0.272704	0.964209	0.282489
Vietnam	VNM	RCP 4.5	2080-2099	3619.57	20542.2	1.25293	20.6375	27.8009	-1.78604	0.169451	5.85897	1.4077	4.07293	1.41786	3.38708	0.567892	1.60104	0.592634
Vietnam	VNM	RCP 8.5	2040-2059	3619.57	11153.3	1.11684	20.6375	27.8009	-1.6223	0.152256	5.23216	1.24496	3.60986	1.25423	3.80389	0.620385	2.18159	0.638795
Vietnam	VNM	RCP 6.0	2080-2099	3619.57	20542.2	1.46176	20.6375	27.8009	-2.02299	0.195751	6.81629	1.6623	4.7933	1.67378	3.93241	0.664931	1.90942	0.693146
Vietnam	VNM	RCP 8.5	2080-2099	3619.57	20542.2	2.82852	20.6375	27.8009	-3.14523	0.383708	12.9463	3.48058	9.80103	3.50167	7.36594	1.37245	4.22071	1.42508
Zambia	ZMB	RCP 2.6	2040-2059	1685.78	4592.86	0.521914	17.2684	24.9839	-0.799993	0.0675603	2.59227	0.726052	1.79228	0.729188	2.05807	0.450957	1.25808	0.45599
Zambia	ZMB	RCP 2.6	2080-2099	1685.78	11598.5	0.465139	17.2684	24.9839	-0.718224	0.0606784	2.31195	0.645453	1.59372	0.648299	1.39581	0.205367	0.677589	0.214143
Zambia	ZMB	RCP 4.5	2040-2059	1685.78	4592.86	0.921313	17.2684	24.9839	-1.33898	0.113427	4.55288	1.30451	3.2139	1.30943	3.60987	0.817317	2.27089	0.82515
Zambia	ZMB	RCP 4.5	2080-2099	1685.78	11598.5	1.61469	17.2684	24.9839	-2.12389	0.186699	7.90887	2.35782	5.78498	2.3652	4.72861	0.791031	2.60472	0.812765
Zambia	ZMB	RCP 6.0	2040-2059	1685.78	4592.86	0.784949	17.2684	24.9839	-1.16209	0.098217	3.88574	1.10474	2.72365	1.10909	3.0823	0.690074	1.92021	0.697029
Zambia	ZMB	RCP 6.0	2080-2099	1685.78	11598.5	2.08909	17.2684	24.9839	-2.5507	0.236992	10.1702	3.1157	7.6195	3.1247	6.05555	1.07609	3.50485	1.10188
Zambia	ZMB	RCP 8.5	2040-2059	1685.78	4592.86	1.48212	17.2684	24.9839	-1.98862	0.172932	7.27191	2.1515	5.28329	2.15844	5.75489	1.36518	3.76627	1.37609
Zambia	ZMB	RCP 8.5	2080-2099	1685.78	11598.5	3.83567	17.2684	24.9839	-3.35013	0.486563	18.2513	6.18128	14.9012	6.2004	10.6966	2.40293	7.34651	2.4517
Zimbabwe	ZWE	RCP 2.6	2040-2059	498.141	1790.95	0.176728	15.233	23.6092	-0.278957	0.0229678	1.03575	0.34261	0.756793	0.343379	0.817513	0.226599	0.538556	0.22776
Zimbabwe	ZWE	RCP 2.6	2080-2099	498.141	7946.11	0.207923	15.233	23.6092	-0.326905	0.0268775	1.21816	0.403481	0.891259	0.404375	0.662446	0.116761	0.335541	0.119814
Zimbabwe	ZWE	RCP 4.5	2040-2059	498.141	1790.95	0.68984	15.233	23.6092	-1.01844	0.0823564	4.02066	1.35918	3.00222	1.36168	3.1688	0.905382	2.15035	0.90912
Zimbabwe	ZWE	RCP 4.5	2080-2099	498.141	7946.11	1.36363	15.233	23.6092	-1.83036	0.148339	7.88993	2.74476	6.05957	2.74877	4.24535	0.84138	2.41499	0.854357
Zimbabwe	ZWE	RCP 6.0	2040-2059	498.141	1790.95	0.556968	15.233	23.6092	-0.837003	0.0679173	3.25088	1.09278	2.41388	1.09489	2.5631	0.726571	1.7261	0.729739
Zimbabwe	ZWE	RCP 6.0	2080-2099	498.141	7946.11	1.79979	15.233	23.6092	-2.2596	0.187901	10.3642	3.67327	8.10455	3.67808	5.55384	1.15445	3.29424	1.16964
Zimbabwe	ZWE	RCP 8.5	2040-2059	498.141	1790.95	1.17905	15.233	23.6092	-1.62591	0.13118	6.83568	2.35937	5.20977	2.36302	5.3797	1.58261	3.75379	1.58803
Zimbabwe	ZWE	RCP 8.5	2080-2099	498.141	7946.11	3.6602	15.233	23.6092	-3.24032	0.409104	20.6489	7.92573	17.4086	7.93628	10.8662	2.7872	7.62591	2.81707
