## Supplementary Data S2 for "Global Health Injustice From Climate Change Driven By Consumption"

### Sheet: IHME-GBD_2019_DATA-7280a39a-1_
Access date:….
measure_id	measure_name	location_id	location_name	sex_id	sex_name	age_id	age_name	cause_id	cause_name	rei_id	rei_name	metric_id	metric_name	year	val	upper	lower	Non negative val
2	DALYs (Disability-Adjusted Life Years)	15	Myanmar	3	Both	22	All Ages	409	Non-communicable diseases	338	Low temperature	1	Number	2019	152056	206039	110478	152056
2	DALYs (Disability-Adjusted Life Years)	30	Vanuatu	3	Both	22	All Ages	409	Non-communicable diseases	338	Low temperature	1	Number	2019	260.757	522.627	77.3902	260.757
2	DALYs (Disability-Adjusted Life Years)	16	Philippines	3	Both	22	All Ages	295	Communicable, maternal, neonatal, and nutritional diseases	338	Low temperature	1	Number	2019	3295.57	14415.4	-5234.67	3295.57
2	DALYs (Disability-Adjusted Life Years)	63	Ukraine	3	Both	22	All Ages	409	Non-communicable diseases	338	Low temperature	1	Number	2019	640685	928191	424443	640685
2	DALYs (Disability-Adjusted Life Years)	71	Australia	3	Both	22	All Ages	409	Non-communicable diseases	338	Low temperature	1	Number	2019	52167.1	61112	42811.7	52167.1
2	DALYs (Disability-Adjusted Life Years)	29	Tonga	3	Both	22	All Ages	409	Non-communicable diseases	338	Low temperature	1	Number	2019	58.3451	118.228	16.0091	58.3451
2	DALYs (Disability-Adjusted Life Years)	84	Ireland	3	Both	22	All Ages	295	Communicable, maternal, neonatal, and nutritional diseases	338	Low temperature	1	Number	2019	4818.34	7123.09	2649.92	4818.34
2	DALYs (Disability-Adjusted Life Years)	44	Bosnia and Herzegovina	3	Both	22	All Ages	409	Non-communicable diseases	338	Low temperature	1	Number	2019	35501.1	47629.3	25116.5	35501.1
2	DALYs (Disability-Adjusted Life Years)	58	Estonia	3	Both	22	All Ages	409	Non-communicable diseases	338	Low temperature	1	Number	2019	8979.78	15334.9	4184.33	8979.78
2	DALYs (Disability-Adjusted Life Years)	46	Croatia	3	Both	22	All Ages	409	Non-communicable diseases	338	Low temperature	1	Number	2019	36949.7	51001.3	24062.1	36949.7
2	DALYs (Disability-Adjusted Life Years)	60	Lithuania	3	Both	22	All Ages	409	Non-communicable diseases	338	Low temperature	1	Number	2019	25565.2	39710.2	12964.6	25565.2
2	DALYs (Disability-Adjusted Life Years)	62	Russian Federation	3	Both	22	All Ages	295	Communicable, maternal, neonatal, and nutritional diseases	338	Low temperature	1	Number	2019	164783	325961	-27535.5	164783
2	DALYs (Disability-Adjusted Life Years)	49	North Macedonia	3	Both	22	All Ages	295	Communicable, maternal, neonatal, and nutritional diseases	338	Low temperature	1	Number	2019	935.525	1347.38	624.76	935.525
2	DALYs (Disability-Adjusted Life Years)	59	Latvia	3	Both	22	All Ages	409	Non-communicable diseases	338	Low temperature	1	Number	2019	19634.4	29797.2	11738.5	19634.4
2	DALYs (Disability-Adjusted Life Years)	52	Romania	3	Both	22	All Ages	295	Communicable, maternal, neonatal, and nutritional diseases	338	Low temperature	1	Number	2019	34359.8	48743.4	23427.4	34359.8
2	DALYs (Disability-Adjusted Life Years)	20	Viet Nam	3	Both	22	All Ages	409	Non-communicable diseases	338	Low temperature	1	Number	2019	144805	232065	79634.5	144805
2	DALYs (Disability-Adjusted Life Years)	11	Indonesia	3	Both	22	All Ages	409	Non-communicable diseases	338	Low temperature	1	Number	2019	178380	292718	89083.7	178380
2	DALYs (Disability-Adjusted Life Years)	97	Argentina	3	Both	22	All Ages	409	Non-communicable diseases	338	Low temperature	1	Number	2019	209802	246753	178434	209802
2	DALYs (Disability-Adjusted Life Years)	72	New Zealand	3	Both	22	All Ages	295	Communicable, maternal, neonatal, and nutritional diseases	338	Low temperature	1	Number	2019	1941.85	2706.93	1250.08	1941.85
2	DALYs (Disability-Adjusted Life Years)	68	Republic of Korea	3	Both	22	All Ages	295	Communicable, maternal, neonatal, and nutritional diseases	338	Low temperature	1	Number	2019	40543.4	54628.7	23379.7	40543.4
2	DALYs (Disability-Adjusted Life Years)	12	Lao People's Democratic Republic	3	Both	22	All Ages	295	Communicable, maternal, neonatal, and nutritional diseases	338	Low temperature	1	Number	2019	-600.918	5501.79	-6385.62	0
2	DALYs (Disability-Adjusted Life Years)	102	United States of America	3	Both	22	All Ages	409	Non-communicable diseases	338	Low temperature	1	Number	2019	1.85515e+06	2.10413e+06	1.61593e+06	1.85515e+06
2	DALYs (Disability-Adjusted Life Years)	63	Ukraine	3	Both	22	All Ages	295	Communicable, maternal, neonatal, and nutritional diseases	338	Low temperature	1	Number	2019	57864.5	82007.8	38586.4	57864.5
2	DALYs (Disability-Adjusted Life Years)	50	Montenegro	3	Both	22	All Ages	409	Non-communicable diseases	338	Low temperature	1	Number	2019	6387	8243.72	4857.41	6387
2	DALYs (Disability-Adjusted Life Years)	6	China	3	Both	22	All Ages	295	Communicable, maternal, neonatal, and nutritional diseases	338	Low temperature	1	Number	2019	500725	690809	303039	500725
2	DALYs (Disability-Adjusted Life Years)	80	France	3	Both	22	All Ages	409	Non-communicable diseases	338	Low temperature	1	Number	2019	215863	272084	162126	215863
2	DALYs (Disability-Adjusted Life Years)	78	Denmark	3	Both	22	All Ages	409	Non-communicable diseases	338	Low temperature	1	Number	2019	32521.1	43791.2	22956.2	32521.1
2	DALYs (Disability-Adjusted Life Years)	85	Israel	3	Both	22	All Ages	295	Communicable, maternal, neonatal, and nutritional diseases	338	Low temperature	1	Number	2019	790.384	2396	-817.482	790.384
2	DALYs (Disability-Adjusted Life Years)	67	Japan	3	Both	22	All Ages	409	Non-communicable diseases	338	Low temperature	1	Number	2019	461401	544696	369900	461401
2	DALYs (Disability-Adjusted Life Years)	45	Bulgaria	3	Both	22	All Ages	409	Non-communicable diseases	338	Low temperature	1	Number	2019	128929	171608	90585.9	128929
2	DALYs (Disability-Adjusted Life Years)	61	Republic of Moldova	3	Both	22	All Ages	409	Non-communicable diseases	338	Low temperature	1	Number	2019	36964.3	57493.7	17726.9	36964.3
2	DALYs (Disability-Adjusted Life Years)	22	Fiji	3	Both	22	All Ages	295	Communicable, maternal, neonatal, and nutritional diseases	338	Low temperature	1	Number	2019	-38.5038	173.451	-250.864	0
2	DALYs (Disability-Adjusted Life Years)	101	Canada	3	Both	22	All Ages	295	Communicable, maternal, neonatal, and nutritional diseases	338	Low temperature	1	Number	2019	22768.8	43776.3	846.579	22768.8
2	DALYs (Disability-Adjusted Life Years)	79	Finland	3	Both	22	All Ages	409	Non-communicable diseases	338	Low temperature	1	Number	2019	32085	51845.7	16381.3	32085
2	DALYs (Disability-Adjusted Life Years)	94	Switzerland	3	Both	22	All Ages	409	Non-communicable diseases	338	Low temperature	1	Number	2019	32430.3	42839.7	23745	32430.3
2	DALYs (Disability-Adjusted Life Years)	23	Kiribati	3	Both	22	All Ages	409	Non-communicable diseases	338	Low temperature	1	Number	2019	0.594237	7.82199	-2.27058	0.594237
2	DALYs (Disability-Adjusted Life Years)	26	Papua New Guinea	3	Both	22	All Ages	295	Communicable, maternal, neonatal, and nutritional diseases	338	Low temperature	1	Number	2019	7749.33	17901.6	-1175.89	7749.33
2	DALYs (Disability-Adjusted Life Years)	43	Albania	3	Both	22	All Ages	409	Non-communicable diseases	338	Low temperature	1	Number	2019	20150.9	27316.5	14067.5	20150.9
2	DALYs (Disability-Adjusted Life Years)	69	Singapore	3	Both	22	All Ages	295	Communicable, maternal, neonatal, and nutritional diseases	338	Low temperature	1	Number	2019	52.3272	574.143	-310.682	52.3272
2	DALYs (Disability-Adjusted Life Years)	83	Iceland	3	Both	22	All Ages	295	Communicable, maternal, neonatal, and nutritional diseases	338	Low temperature	1	Number	2019	243.95	450.809	58.3057	243.95
2	DALYs (Disability-Adjusted Life Years)	105	Antigua and Barbuda	3	Both	22	All Ages	295	Communicable, maternal, neonatal, and nutritional diseases	338	Low temperature	1	Number	2019	1.67667	10.1656	-3.32649	1.67667
2	DALYs (Disability-Adjusted Life Years)	44	Bosnia and Herzegovina	3	Both	22	All Ages	295	Communicable, maternal, neonatal, and nutritional diseases	338	Low temperature	1	Number	2019	1612.93	2415.27	1052.97
2	DALYs (Disability-Adjusted Life Years)	53	Serbia	3	Both	22	All Ages	409	Non-communicable diseases	338	Low temperature	1	Number	2019	107117	146741	73348.9
2	DALYs (Disability-Adjusted Life Years)	94	Switzerland	3	Both	22	All Ages	295	Communicable, maternal, neonatal, and nutritional diseases	338	Low temperature	1	Number	2019	4265.9	6666.35	2290.36
2	DALYs (Disability-Adjusted Life Years)	52	Romania	3	Both	22	All Ages	409	Non-communicable diseases	338	Low temperature	1	Number	2019	218983	287682	155482
2	DALYs (Disability-Adjusted Life Years)	91	Portugal	3	Both	22	All Ages	295	Communicable, maternal, neonatal, and nutritional diseases	338	Low temperature	1	Number	2019	14430.5	18356.6	10738.8
2	DALYs (Disability-Adjusted Life Years)	58	Estonia	3	Both	22	All Ages	295	Communicable, maternal, neonatal, and nutritional diseases	338	Low temperature	1	Number	2019	763.927	1665.43	162.657
2	DALYs (Disability-Adjusted Life Years)	78	Denmark	3	Both	22	All Ages	295	Communicable, maternal, neonatal, and nutritional diseases	338	Low temperature	1	Number	2019	6230.94	9393.44	3383.37
2	DALYs (Disability-Adjusted Life Years)	76	Belgium	3	Both	22	All Ages	295	Communicable, maternal, neonatal, and nutritional diseases	338	Low temperature	1	Number	2019	16304.5	22830.2	10187.6
2	DALYs (Disability-Adjusted Life Years)	90	Norway	3	Both	22	All Ages	295	Communicable, maternal, neonatal, and nutritional diseases	338	Low temperature	1	Number	2019	3765.6	7280.99	1183.4
2	DALYs (Disability-Adjusted Life Years)	90	Norway	3	Both	22	All Ages	409	Non-communicable diseases	338	Low temperature	1	Number	2019	21678.1	30150.5	14676.3
2	DALYs (Disability-Adjusted Life Years)	84	Ireland	3	Both	22	All Ages	409	Non-communicable diseases	338	Low temperature	1	Number	2019	19495.3	28916.1	11236.3
2	DALYs (Disability-Adjusted Life Years)	87	Luxembourg	3	Both	22	All Ages	409	Non-communicable diseases	338	Low temperature	1	Number	2019	2013.36	2903.88	1285.24
2	DALYs (Disability-Adjusted Life Years)	106	Bahamas	3	Both	22	All Ages	295	Communicable, maternal, neonatal, and nutritional diseases	338	Low temperature	1	Number	2019	6.35021	44.492	-28.8633
2	DALYs (Disability-Adjusted Life Years)	69	Singapore	3	Both	22	All Ages	409	Non-communicable diseases	338	Low temperature	1	Number	2019	562.636	1051.68	0
2	DALYs (Disability-Adjusted Life Years)	77	Cyprus	3	Both	22	All Ages	295	Communicable, maternal, neonatal, and nutritional diseases	338	Low temperature	1	Number	2019	103.276	266.068	-51.8943
2	DALYs (Disability-Adjusted Life Years)	43	Albania	3	Both	22	All Ages	295	Communicable, maternal, neonatal, and nutritional diseases	338	Low temperature	1	Number	2019	2354.39	3207.34	1643.14
2	DALYs (Disability-Adjusted Life Years)	92	Spain	3	Both	22	All Ages	295	Communicable, maternal, neonatal, and nutritional diseases	338	Low temperature	1	Number	2019	26946.3	34181.5	20009.7
2	DALYs (Disability-Adjusted Life Years)	85	Israel	3	Both	22	All Ages	409	Non-communicable diseases	338	Low temperature	1	Number	2019	14781.1	19970	10029.5
2	DALYs (Disability-Adjusted Life Years)	57	Belarus	3	Both	22	All Ages	295	Communicable, maternal, neonatal, and nutritional diseases	338	Low temperature	1	Number	2019	5543.57	9410.74	2626.8
2	DALYs (Disability-Adjusted Life Years)	88	Malta	3	Both	22	All Ages	409	Non-communicable diseases	338	Low temperature	1	Number	2019	1695.63	2705.19	823.108
2	DALYs (Disability-Adjusted Life Years)	59	Latvia	3	Both	22	All Ages	295	Communicable, maternal, neonatal, and nutritional diseases	338	Low temperature	1	Number	2019	1433.36	2640.45	568.122
2	DALYs (Disability-Adjusted Life Years)	79	Finland	3	Both	22	All Ages	295	Communicable, maternal, neonatal, and nutritional diseases	338	Low temperature	1	Number	2019	1641.57	3369.63	344.983
2	DALYs (Disability-Adjusted Life Years)	105	Antigua and Barbuda	3	Both	22	All Ages	409	Non-communicable diseases	338	Low temperature	1	Number	2019	8.24065	35.1738	-3.53664
2	DALYs (Disability-Adjusted Life Years)	93	Sweden	3	Both	22	All Ages	409	Non-communicable diseases	338	Low temperature	1	Number	2019	48495.7	69107.5	32961.4
2	DALYs (Disability-Adjusted Life Years)	112	Grenada	3	Both	22	All Ages	409	Non-communicable diseases	338	Low temperature	1	Number	2019	21.2604	62.7141	0
2	DALYs (Disability-Adjusted Life Years)	107	Barbados	3	Both	22	All Ages	409	Non-communicable diseases	338	Low temperature	1	Number	2019	64.6583	210.316	-8.02582
2	DALYs (Disability-Adjusted Life Years)	110	Dominica	3	Both	22	All Ages	295	Communicable, maternal, neonatal, and nutritional diseases	338	Low temperature	1	Number	2019	1.63277	20.0747	-14.1315
2	DALYs (Disability-Adjusted Life Years)	111	Dominican Republic	3	Both	22	All Ages	295	Communicable, maternal, neonatal, and nutritional diseases	338	Low temperature	1	Number	2019	-157.777	1102.7	-1310.03
2	DALYs (Disability-Adjusted Life Years)	37	Kyrgyzstan	3	Both	22	All Ages	295	Communicable, maternal, neonatal, and nutritional diseases	338	Low temperature	1	Number	2019	10376.2	18382.2	3991.96
2	DALYs (Disability-Adjusted Life Years)	106	Bahamas	3	Both	22	All Ages	409	Non-communicable diseases	338	Low temperature	1	Number	2019	140.428	288.951	44.0643
2	DALYs (Disability-Adjusted Life Years)	22	Fiji	3	Both	22	All Ages	409	Non-communicable diseases	338	Low temperature	1	Number	2019	993.832	2037.2	228.822
2	DALYs (Disability-Adjusted Life Years)	112	Grenada	3	Both	22	All Ages	295	Communicable, maternal, neonatal, and nutritional diseases	338	Low temperature	1	Number	2019	3.40325	19.3892	-6.29802
2	DALYs (Disability-Adjusted Life Years)	114	Haiti	3	Both	22	All Ages	409	Non-communicable diseases	338	Low temperature	1	Number	2019	5651.42	12077.2	1777.74
2	DALYs (Disability-Adjusted Life Years)	118	Suriname	3	Both	22	All Ages	295	Communicable, maternal, neonatal, and nutritional diseases	338	Low temperature	1	Number	2019	12.8063	71.4486	-29.4471
2	DALYs (Disability-Adjusted Life Years)	130	Mexico	3	Both	22	All Ages	295	Communicable, maternal, neonatal, and nutritional diseases	338	Low temperature	1	Number	2019	48899.2	69333.8	30129.2
2	DALYs (Disability-Adjusted Life Years)	20	Viet Nam	3	Both	22	All Ages	295	Communicable, maternal, neonatal, and nutritional diseases	338	Low temperature	1	Number	2019	1041.52	18492.6	-15520
2	DALYs (Disability-Adjusted Life Years)	27	Samoa	3	Both	22	All Ages	295	Communicable, maternal, neonatal, and nutritional diseases	338	Low temperature	1	Number	2019	1.69941	28.8735	-25.6204
2	DALYs (Disability-Adjusted Life Years)	37	Kyrgyzstan	3	Both	22	All Ages	409	Non-communicable diseases	338	Low temperature	1	Number	2019	45365.1	66588.9	26711.5
2	DALYs (Disability-Adjusted Life Years)	128	Guatemala	3	Both	22	All Ages	409	Non-communicable diseases	338	Low temperature	1	Number	2019	18505.2	24681	13550.1
2	DALYs (Disability-Adjusted Life Years)	41	Uzbekistan	3	Both	22	All Ages	295	Communicable, maternal, neonatal, and nutritional diseases	338	Low temperature	1	Number	2019	137366	183230	99764
2	DALYs (Disability-Adjusted Life Years)	13	Malaysia	3	Both	22	All Ages	409	Non-communicable diseases	338	Low temperature	1	Number	2019	12221.5	21669	5455.85
2	DALYs (Disability-Adjusted Life Years)	29	Tonga	3	Both	22	All Ages	295	Communicable, maternal, neonatal, and nutritional diseases	338	Low temperature	1	Number	2019	1.53196	24.7639	-21.3068
2	DALYs (Disability-Adjusted Life Years)	13	Malaysia	3	Both	22	All Ages	295	Communicable, maternal, neonatal, and nutritional diseases	338	Low temperature	1	Number	2019	-1800.89	3481.77	-7756.83
2	DALYs (Disability-Adjusted Life Years)	135	Brazil	3	Both	22	All Ages	409	Non-communicable diseases	338	Low temperature	1	Number	2019	255826	335327	186049
2	DALYs (Disability-Adjusted Life Years)	28	Solomon Islands	3	Both	22	All Ages	409	Non-communicable diseases	338	Low temperature	1	Number	2019	157.869	381.03	32.4441
2	DALYs (Disability-Adjusted Life Years)	34	Azerbaijan	3	Both	22	All Ages	295	Communicable, maternal, neonatal, and nutritional diseases	338	Low temperature	1	Number	2019	24100.1	33899.8	16621.6
2	DALYs (Disability-Adjusted Life Years)	117	Saint Vincent and the Grenadines	3	Both	22	All Ages	295	Communicable, maternal, neonatal, and nutritional diseases	338	Low temperature	1	Number	2019	2.91542	16.3194	-5.19752
2	DALYs (Disability-Adjusted Life Years)	132	Panama	3	Both	22	All Ages	295	Communicable, maternal, neonatal, and nutritional diseases	338	Low temperature	1	Number	2019	-61.5799	265.439	-386.179
2	DALYs (Disability-Adjusted Life Years)	127	El Salvador	3	Both	22	All Ages	409	Non-communicable diseases	338	Low temperature	1	Number	2019	1022.54	1988.47	391.233
2	DALYs (Disability-Adjusted Life Years)	129	Honduras	3	Both	22	All Ages	409	Non-communicable diseases	338	Low temperature	1	Number	2019	10009.3	16488.2	5356.65
2	DALYs (Disability-Adjusted Life Years)	126	Costa Rica	3	Both	22	All Ages	409	Non-communicable diseases	338	Low temperature	1	Number	2019	4669.14	6546.37	3262.84
2	DALYs (Disability-Adjusted Life Years)	119	Trinidad and Tobago	3	Both	22	All Ages	295	Communicable, maternal, neonatal, and nutritional diseases	338	Low temperature	1	Number	2019	10.8059	77.2908	-24.2304
2	DALYs (Disability-Adjusted Life Years)	19	Timor-Leste	3	Both	22	All Ages	295	Communicable, maternal, neonatal, and nutritional diseases	338	Low temperature	1	Number	2019	-116.631	480.549	-718.776
2	DALYs (Disability-Adjusted Life Years)	121	Bolivia (Plurinational State of)	3	Both	22	All Ages	409	Non-communicable diseases	338	Low temperature	1	Number	2019	30997.8	40840.8	22730.3
2	DALYs (Disability-Adjusted Life Years)	125	Colombia	3	Both	22	All Ages	295	Communicable, maternal, neonatal, and nutritional diseases	338	Low temperature	1	Number	2019	7641.87	12372	3693.91
2	DALYs (Disability-Adjusted Life Years)	28	Solomon Islands	3	Both	22	All Ages	295	Communicable, maternal, neonatal, and nutritional diseases	338	Low temperature	1	Number	2019	-7.24568	114.322	-113.005
2	DALYs (Disability-Adjusted Life Years)	14	Maldives	3	Both	22	All Ages	409	Non-communicable diseases	338	Low temperature	1	Number	2019	0.568611	4.37423	0
2	DALYs (Disability-Adjusted Life Years)	113	Guyana	3	Both	22	All Ages	409	Non-communicable diseases	338	Low temperature	1	Number	2019	604.17	1078.2	272.739
2	DALYs (Disability-Adjusted Life Years)	145	Kuwait	3	Both	22	All Ages	409	Non-communicable diseases	338	Low temperature	1	Number	2019	7181.5	12008.2	1838.55
2	DALYs (Disability-Adjusted Life Years)	152	Saudi Arabia	3	Both	22	All Ages	295	Communicable, maternal, neonatal, and nutritional diseases	338	Low temperature	1	Number	2019	3704.61	14497.8	-6754.49
2	DALYs (Disability-Adjusted Life Years)	118	Suriname	3	Both	22	All Ages	409	Non-communicable diseases	338	Low temperature	1	Number	2019	134.836	337.909	26.6382
2	DALYs (Disability-Adjusted Life Years)	143	Iraq	3	Both	22	All Ages	295	Communicable, maternal, neonatal, and nutritional diseases	338	Low temperature	1	Number	2019	7451.13	17015	-1492.55
2	DALYs (Disability-Adjusted Life Years)	14	Maldives	3	Both	22	All Ages	295	Communicable, maternal, neonatal, and nutritional diseases	338	Low temperature	1	Number	2019	0.144464	1.45406	-0.0688531
2	DALYs (Disability-Adjusted Life Years)	35	Georgia	3	Both	22	All Ages	295	Communicable, maternal, neonatal, and nutritional diseases	338	Low temperature	1	Number	2019	3397.8	5138.68	1932.86
2	DALYs (Disability-Adjusted Life Years)	147	Libya	3	Both	22	All Ages	409	Non-communicable diseases	338	Low temperature	1	Number	2019	19666.3	29343.5	10831.4
2	DALYs (Disability-Adjusted Life Years)	136	Paraguay	3	Both	22	All Ages	295	Communicable, maternal, neonatal, and nutritional diseases	338	Low temperature	1	Number	2019	362.54	1953.36	-1105.76
2	DALYs (Disability-Adjusted Life Years)	151	Qatar	3	Both	22	All Ages	295	Communicable, maternal, neonatal, and nutritional diseases	338	Low temperature	1	Number	2019	46.1956	411.915	-359.713
2	DALYs (Disability-Adjusted Life Years)	152	Saudi Arabia	3	Both	22	All Ages	409	Non-communicable diseases	338	Low temperature	1	Number	2019	82443.7	125078	40377.4
2	DALYs (Disability-Adjusted Life Years)	145	Kuwait	3	Both	22	All Ages	295	Communicable, maternal, neonatal, and nutritional diseases	338	Low temperature	1	Number	2019	443.913	2273.56	-1587.91
2	DALYs (Disability-Adjusted Life Years)	7	Democratic People's Republic of Korea	3	Both	22	All Ages	409	Non-communicable diseases	338	Low temperature	1	Number	2019	325584	425151	246156
2	DALYs (Disability-Adjusted Life Years)	127	El Salvador	3	Both	22	All Ages	295	Communicable, maternal, neonatal, and nutritional diseases	338	Low temperature	1	Number	2019	-51.0971	319.178	-445.027
2	DALYs (Disability-Adjusted Life Years)	168	Angola	3	Both	22	All Ages	295	Communicable, maternal, neonatal, and nutritional diseases	338	Low temperature	1	Number	2019	-2604.04	22134.7	-28990.8
2	DALYs (Disability-Adjusted Life Years)	163	India	3	Both	22	All Ages	295	Communicable, maternal, neonatal, and nutritional diseases	338	Low temperature	1	Number	2019	402865	1.3363e+06	-608677
2	DALYs (Disability-Adjusted Life Years)	161	Bangladesh	3	Both	22	All Ages	409	Non-communicable diseases	338	Low temperature	1	Number	2019	209506	324008	110564
2	DALYs (Disability-Adjusted Life Years)	169	Central African Republic	3	Both	22	All Ages	295	Communicable, maternal, neonatal, and nutritional diseases	338	Low temperature	1	Number	2019	133.408	4702.29	-4326.1
2	DALYs (Disability-Adjusted Life Years)	139	Algeria	3	Both	22	All Ages	409	Non-communicable diseases	338	Low temperature	1	Number	2019	135056	184534	84782.1
2	DALYs (Disability-Adjusted Life Years)	133	Venezuela (Bolivarian Republic of)	3	Both	22	All Ages	295	Communicable, maternal, neonatal, and nutritional diseases	338	Low temperature	1	Number	2019	189.941	2839.43	-2376.19
2	DALYs (Disability-Adjusted Life Years)	160	Afghanistan	3	Both	22	All Ages	409	Non-communicable diseases	338	Low temperature	1	Number	2019	181538	238543	131944
2	DALYs (Disability-Adjusted Life Years)	160	Afghanistan	3	Both	22	All Ages	295	Communicable, maternal, neonatal, and nutritional diseases	338	Low temperature	1	Number	2019	192440	296289	110224
2	DALYs (Disability-Adjusted Life Years)	126	Costa Rica	3	Both	22	All Ages	295	Communicable, maternal, neonatal, and nutritional diseases	338	Low temperature	1	Number	2019	83.9476	391.954	-210.849
2	DALYs (Disability-Adjusted Life Years)	144	Jordan	3	Both	22	All Ages	409	Non-communicable diseases	338	Low temperature	1	Number	2019	26188.6	34851	18762.5
2	DALYs (Disability-Adjusted Life Years)	156	United Arab Emirates	3	Both	22	All Ages	295	Communicable, maternal, neonatal, and nutritional diseases	338	Low temperature	1	Number	2019	352.343	3575.92	-3237.97
2	DALYs (Disability-Adjusted Life Years)	146	Lebanon	3	Both	22	All Ages	409	Non-communicable diseases	338	Low temperature	1	Number	2019	29649.5	38432.6	21114.2
2	DALYs (Disability-Adjusted Life Years)	50	Montenegro	3	Both	22	All Ages	295	Communicable, maternal, neonatal, and nutritional diseases	338	Low temperature	1	Number	2019	283.09	399.271	190.148
2	DALYs (Disability-Adjusted Life Years)	36	Kazakhstan	3	Both	22	All Ages	295	Communicable, maternal, neonatal, and nutritional diseases	338	Low temperature	1	Number	2019	27563.3	42007.9	17227.9
2	DALYs (Disability-Adjusted Life Years)	142	Iran (Islamic Republic of)	3	Both	22	All Ages	295	Communicable, maternal, neonatal, and nutritional diseases	338	Low temperature	1	Number	2019	32010.7	40797.1	23833.5
2	DALYs (Disability-Adjusted Life Years)	210	Liberia	3	Both	22	All Ages	409	Non-communicable diseases	338	Low temperature	1	Number	2019	609.777	1696.06	103.378
2	DALYs (Disability-Adjusted Life Years)	142	Iran (Islamic Republic of)	3	Both	22	All Ages	409	Non-communicable diseases	338	Low temperature	1	Number	2019	339850	391075	288127
2	DALYs (Disability-Adjusted Life Years)	119	Trinidad and Tobago	3	Both	22	All Ages	409	Non-communicable diseases	338	Low temperature	1	Number	2019	92.5335	602.533	-186.262
2	DALYs (Disability-Adjusted Life Years)	36	Kazakhstan	3	Both	22	All Ages	409	Non-communicable diseases	338	Low temperature	1	Number	2019	142314	183118	109146
2	DALYs (Disability-Adjusted Life Years)	169	Central African Republic	3	Both	22	All Ages	409	Non-communicable diseases	338	Low temperature	1	Number	2019	1796.86	3110.21	852.331
2	DALYs (Disability-Adjusted Life Years)	165	Pakistan	3	Both	22	All Ages	295	Communicable, maternal, neonatal, and nutritional diseases	338	Low temperature	1	Number	2019	237739	627069	-164956
2	DALYs (Disability-Adjusted Life Years)	136	Paraguay	3	Both	22	All Ages	409	Non-communicable diseases	338	Low temperature	1	Number	2019	9109.04	13766.4	5391.18
2	DALYs (Disability-Adjusted Life Years)	178	Eritrea	3	Both	22	All Ages	409	Non-communicable diseases	338	Low temperature	1	Number	2019	4464.22	6985.73	2170.44
2	DALYs (Disability-Adjusted Life Years)	144	Jordan	3	Both	22	All Ages	295	Communicable, maternal, neonatal, and nutritional diseases	338	Low temperature	1	Number	2019	2786.98	6009.94	-105.619
2	DALYs (Disability-Adjusted Life Years)	165	Pakistan	3	Both	22	All Ages	409	Non-communicable diseases	338	Low temperature	1	Number	2019	748980	1.10013e+06	387386
2	DALYs (Disability-Adjusted Life Years)	183	Mauritius	3	Both	22	All Ages	295	Communicable, maternal, neonatal, and nutritional diseases	338	Low temperature	1	Number	2019	-63.9316	320.244	-556.093
2	DALYs (Disability-Adjusted Life Years)	150	Oman	3	Both	22	All Ages	295	Communicable, maternal, neonatal, and nutritional diseases	338	Low temperature	1	Number	2019	163.527	1715.23	-1603.84
2	DALYs (Disability-Adjusted Life Years)	185	Rwanda	3	Both	22	All Ages	295	Communicable, maternal, neonatal, and nutritional diseases	338	Low temperature	1	Number	2019	5866.14	22260.3	-9428.71
2	DALYs (Disability-Adjusted Life Years)	170	Congo	3	Both	22	All Ages	295	Communicable, maternal, neonatal, and nutritional diseases	338	Low temperature	1	Number	2019	-339.043	1507.08	-2396.64
2	DALYs (Disability-Adjusted Life Years)	38	Mongolia	3	Both	22	All Ages	409	Non-communicable diseases	338	Low temperature	1	Number	2019	27781.9	45338.9	14367.8
2	DALYs (Disability-Adjusted Life Years)	153	Syrian Arab Republic	3	Both	22	All Ages	409	Non-communicable diseases	338	Low temperature	1	Number	2019	94236.3	134070	63734.6
2	DALYs (Disability-Adjusted Life Years)	151	Qatar	3	Both	22	All Ages	409	Non-communicable diseases	338	Low temperature	1	Number	2019	2319.67	4694.56	0
2	DALYs (Disability-Adjusted Life Years)	180	Kenya	3	Both	22	All Ages	295	Communicable, maternal, neonatal, and nutritional diseases	338	Low temperature	1	Number	2019	27841.3	48864.8	11861.2
2	DALYs (Disability-Adjusted Life Years)	171	Democratic Republic of the Congo	3	Both	22	All Ages	409	Non-communicable diseases	338	Low temperature	1	Number	2019	66972	98122.3	42300.8
2	DALYs (Disability-Adjusted Life Years)	214	Nigeria	3	Both	22	All Ages	409	Non-communicable diseases	338	Low temperature	1	Number	2019	27419.5	62323.5	3892.84
2	DALYs (Disability-Adjusted Life Years)	162	Bhutan	3	Both	22	All Ages	409	Non-communicable diseases	338	Low temperature	1	Number	2019	4602.97	5939.08	3400.24
2	DALYs (Disability-Adjusted Life Years)	175	Burundi	3	Both	22	All Ages	295	Communicable, maternal, neonatal, and nutritional diseases	338	Low temperature	1	Number	2019	-352.167	22982.4	-22770.6
2	DALYs (Disability-Adjusted Life Years)	195	Namibia	3	Both	22	All Ages	409	Non-communicable diseases	338	Low temperature	1	Number	2019	4515.85	6649.7	2893.56
2	DALYs (Disability-Adjusted Life Years)	202	Cameroon	3	Both	22	All Ages	295	Communicable, maternal, neonatal, and nutritional diseases	338	Low temperature	1	Number	2019	-5653.78	15636.8	-30761.4
2	DALYs (Disability-Adjusted Life Years)	179	Ethiopia	3	Both	22	All Ages	295	Communicable, maternal, neonatal, and nutritional diseases	338	Low temperature	1	Number	2019	101789	159300	57931.7
2	DALYs (Disability-Adjusted Life Years)	200	Benin	3	Both	22	All Ages	295	Communicable, maternal, neonatal, and nutritional diseases	338	Low temperature	1	Number	2019	161.603	6890.97	-5623.7
2	DALYs (Disability-Adjusted Life Years)	177	Djibouti	3	Both	22	All Ages	409	Non-communicable diseases	338	Low temperature	1	Number	2019	877.152	1662.27	43.3832
2	DALYs (Disability-Adjusted Life Years)	193	Botswana	3	Both	22	All Ages	409	Non-communicable diseases	338	Low temperature	1	Number	2019	4560.23	7612.2	2249.33
2	DALYs (Disability-Adjusted Life Years)	215	Sao Tome and Principe	3	Both	22	All Ages	295	Communicable, maternal, neonatal, and nutritional diseases	338	Low temperature	1	Number	2019	1.77298	75.6551	-73.1939
2	DALYs (Disability-Adjusted Life Years)	186	Seychelles	3	Both	22	All Ages	295	Communicable, maternal, neonatal, and nutritional diseases	338	Low temperature	1	Number	2019	3.99213	23.4561	-7.81865
2	DALYs (Disability-Adjusted Life Years)	184	Mozambique	3	Both	22	All Ages	295	Communicable, maternal, neonatal, and nutritional diseases	338	Low temperature	1	Number	2019	1494.13	32320.2	-26574
2	DALYs (Disability-Adjusted Life Years)	196	South Africa	3	Both	22	All Ages	295	Communicable, maternal, neonatal, and nutritional diseases	338	Low temperature	1	Number	2019	89445.3	118388	65609.7
2	DALYs (Disability-Adjusted Life Years)	216	Senegal	3	Both	22	All Ages	295	Communicable, maternal, neonatal, and nutritional diseases	338	Low temperature	1	Number	2019	174.857	7763.48	-7762.16
2	DALYs (Disability-Adjusted Life Years)	213	Niger	3	Both	22	All Ages	295	Communicable, maternal, neonatal, and nutritional diseases	338	Low temperature	1	Number	2019	28079	198800	-160719
2	DALYs (Disability-Adjusted Life Years)	209	Guinea-Bissau	3	Both	22	All Ages	409	Non-communicable diseases	338	Low temperature	1	Number	2019	494.724	933.852	13.262
2	DALYs (Disability-Adjusted Life Years)	194	Lesotho	3	Both	22	All Ages	409	Non-communicable diseases	338	Low temperature	1	Number	2019	17401.2	23761.8	12231.2
2	DALYs (Disability-Adjusted Life Years)	208	Guinea	3	Both	22	All Ages	409	Non-communicable diseases	338	Low temperature	1	Number	2019	3142	5231.41	1540.66
2	DALYs (Disability-Adjusted Life Years)	201	Burkina Faso	3	Both	22	All Ages	295	Communicable, maternal, neonatal, and nutritional diseases	338	Low temperature	1	Number	2019	41.8184	52797.7	-56398.7
2	DALYs (Disability-Adjusted Life Years)	193	Botswana	3	Both	22	All Ages	295	Communicable, maternal, neonatal, and nutritional diseases	338	Low temperature	1	Number	2019	567.832	4511.78	-3590.49
2	DALYs (Disability-Adjusted Life Years)	201	Burkina Faso	3	Both	22	All Ages	409	Non-communicable diseases	338	Low temperature	1	Number	2019	9283.54	16477.6	10.6024
2	DALYs (Disability-Adjusted Life Years)	191	Zambia	3	Both	22	All Ages	295	Communicable, maternal, neonatal, and nutritional diseases	338	Low temperature	1	Number	2019	-2112.08	23868	-27073.6
2	DALYs (Disability-Adjusted Life Years)	203	Cabo Verde	3	Both	22	All Ages	409	Non-communicable diseases	338	Low temperature	1	Number	2019	760.866	1493.92	206.251
2	DALYs (Disability-Adjusted Life Years)	176	Comoros	3	Both	22	All Ages	295	Communicable, maternal, neonatal, and nutritional diseases	338	Low temperature	1	Number	2019	44.6753	548.042	-375.681
2	DALYs (Disability-Adjusted Life Years)	157	Yemen	3	Both	22	All Ages	295	Communicable, maternal, neonatal, and nutritional diseases	338	Low temperature	1	Number	2019	3419.32	20071.4	-13570.7
2	DALYs (Disability-Adjusted Life Years)	320	Cook Islands	3	Both	22	All Ages	409	Non-communicable diseases	338	Low temperature	1	Number	2019	25.6026	65.2494	1.91592
2	DALYs (Disability-Adjusted Life Years)	217	Sierra Leone	3	Both	22	All Ages	409	Non-communicable diseases	338	Low temperature	1	Number	2019	1115.09	2482.72	356.22
2	DALYs (Disability-Adjusted Life Years)	374	Niue	3	Both	22	All Ages	295	Communicable, maternal, neonatal, and nutritional diseases	338	Low temperature	1	Number	2019	0.0517329	0.675169	-0.606788
2	DALYs (Disability-Adjusted Life Years)	170	Congo	3	Both	22	All Ages	409	Non-communicable diseases	338	Low temperature	1	Number	2019	1883.96	3958.24	510.23
2	DALYs (Disability-Adjusted Life Years)	207	Ghana	3	Both	22	All Ages	295	Communicable, maternal, neonatal, and nutritional diseases	338	Low temperature	1	Number	2019	305.01	4604.79	-3383.61
2	DALYs (Disability-Adjusted Life Years)	367	Monaco	3	Both	22	All Ages	295	Communicable, maternal, neonatal, and nutritional diseases	338	Low temperature	1	Number	2019	40.6996	54.5028	28.9781
2	DALYs (Disability-Adjusted Life Years)	349	Greenland	3	Both	22	All Ages	409	Non-communicable diseases	338	Low temperature	1	Number	2019	514.538	770.976	237.203
2	DALYs (Disability-Adjusted Life Years)	298	American Samoa	3	Both	22	All Ages	295	Communicable, maternal, neonatal, and nutritional diseases	338	Low temperature	1	Number	2019	0.402064	4.24663	-2.43069
2	DALYs (Disability-Adjusted Life Years)	369	Nauru	3	Both	22	All Ages	295	Communicable, maternal, neonatal, and nutritional diseases	338	Low temperature	1	Number	2019	0.0317416	0.778247	-0.469921
2	DALYs (Disability-Adjusted Life Years)	185	Rwanda	3	Both	22	All Ages	409	Non-communicable diseases	338	Low temperature	1	Number	2019	22755.2	31761	15699.1
2	DALYs (Disability-Adjusted Life Years)	351	Guam	3	Both	22	All Ages	409	Non-communicable diseases	338	Low temperature	1	Number	2019	38.4967	83.1027	0
2	DALYs (Disability-Adjusted Life Years)	209	Guinea-Bissau	3	Both	22	All Ages	295	Communicable, maternal, neonatal, and nutritional diseases	338	Low temperature	1	Number	2019	-33.0775	671.416	-683.889
2	DALYs (Disability-Adjusted Life Years)	320	Cook Islands	3	Both	22	All Ages	295	Communicable, maternal, neonatal, and nutritional diseases	338	Low temperature	1	Number	2019	0.0138253	9.39721	-9.08168
2	DALYs (Disability-Adjusted Life Years)	187	Somalia	3	Both	22	All Ages	409	Non-communicable diseases	338	Low temperature	1	Number	2019	7307.51	11228.3	4142.27
2	DALYs (Disability-Adjusted Life Years)	216	Senegal	3	Both	22	All Ages	409	Non-communicable diseases	338	Low temperature	1	Number	2019	5307.06	9357.03	468.582
2	DALYs (Disability-Adjusted Life Years)	416	Tuvalu	3	Both	22	All Ages	409	Non-communicable diseases	338	Low temperature	1	Number	2019	2.67592	6.40366	0
2	DALYs (Disability-Adjusted Life Years)	194	Lesotho	3	Both	22	All Ages	295	Communicable, maternal, neonatal, and nutritional diseases	338	Low temperature	1	Number	2019	20253.2	28960	12977.7
2	DALYs (Disability-Adjusted Life Years)	204	Chad	3	Both	22	All Ages	409	Non-communicable diseases	338	Low temperature	1	Number	2019	15357	26580.4	4907.23
2	DALYs (Disability-Adjusted Life Years)	413	Tokelau	3	Both	22	All Ages	409	Non-communicable diseases	338	Low temperature	1	Number	2019	0.313074	0.777034	0
2	DALYs (Disability-Adjusted Life Years)	435	South Sudan	3	Both	22	All Ages	295	Communicable, maternal, neonatal, and nutritional diseases	338	Low temperature	1	Number	2019	265.806	5241.3	-4198.28
2	DALYs (Disability-Adjusted Life Years)	177	Djibouti	3	Both	22	All Ages	295	Communicable, maternal, neonatal, and nutritional diseases	338	Low temperature	1	Number	2019	49.8151	1663.45	-1691.02
2	DALYs (Disability-Adjusted Life Years)	374	Niue	3	Both	22	All Ages	409	Non-communicable diseases	338	Low temperature	1	Number	2019	1.69073	4.76988	0.153049
2	DALYs (Disability-Adjusted Life Years)	380	Palau	3	Both	22	All Ages	409	Non-communicable diseases	338	Low temperature	1	Number	2019	0.359155	2.49776	-0.000290396
2	DALYs (Disability-Adjusted Life Years)	202	Cameroon	3	Both	22	All Ages	409	Non-communicable diseases	338	Low temperature	1	Number	2019	13162.9	23360.9	6676.79
2	DALYs (Disability-Adjusted Life Years)	33	Armenia	3	Both	22	All Ages	409	Non-communicable diseases	338	Low temperature	1	Number	2019	24782.7	35755.8	16341.8
2	DALYs (Disability-Adjusted Life Years)	34	Azerbaijan	3	Both	22	All Ages	409	Non-communicable diseases	338	Low temperature	1	Number	2019	86935.4	104927	69807.6
2	DALYs (Disability-Adjusted Life Years)	218	Togo	3	Both	22	All Ages	409	Non-communicable diseases	338	Low temperature	1	Number	2019	907.604	1685.26	256.021
2	DALYs (Disability-Adjusted Life Years)	422	United States Virgin Islands	3	Both	22	All Ages	409	Non-communicable diseases	338	Low temperature	1	Number	2019	48.4621	118.783	7.12082
2	DALYs (Disability-Adjusted Life Years)	208	Guinea	3	Both	22	All Ages	295	Communicable, maternal, neonatal, and nutritional diseases	338	Low temperature	1	Number	2019	1194.95	10877.6	-8719.83
2	DALYs (Disability-Adjusted Life Years)	186	Seychelles	3	Both	22	All Ages	409	Non-communicable diseases	338	Low temperature	1	Number	2019	11.5415	35.5507	0.436258
2	DALYs (Disability-Adjusted Life Years)	15	Myanmar	3	Both	22	All Ages	295	Communicable, maternal, neonatal, and nutritional diseases	338	Low temperature	1	Number	2019	17430	42928.2	-4185.04
2	DALYs (Disability-Adjusted Life Years)	413	Tokelau	3	Both	22	All Ages	295	Communicable, maternal, neonatal, and nutritional diseases	338	Low temperature	1	Number	2019	0.0105798	0.114623	-0.0649677
2	DALYs (Disability-Adjusted Life Years)	305	Bermuda	3	Both	22	All Ages	295	Communicable, maternal, neonatal, and nutritional diseases	338	Low temperature	1	Number	2019	-1.36605	24.9893	-30.5824
2	DALYs (Disability-Adjusted Life Years)	349	Greenland	3	Both	22	All Ages	295	Communicable, maternal, neonatal, and nutritional diseases	338	Low temperature	1	Number	2019	64.5731	132.737	-15.9527
2	DALYs (Disability-Adjusted Life Years)	376	Northern Mariana Islands	3	Both	22	All Ages	409	Non-communicable diseases	338	Low temperature	1	Number	2019	16.7745	31.3799	2.7221
2	DALYs (Disability-Adjusted Life Years)	522	Sudan	3	Both	22	All Ages	295	Communicable, maternal, neonatal, and nutritional diseases	338	Low temperature	1	Number	2019	5762.2	29714.8	-16800.4
2	DALYs (Disability-Adjusted Life Years)	396	San Marino	3	Both	22	All Ages	295	Communicable, maternal, neonatal, and nutritional diseases	338	Low temperature	1	Number	2019	13.4842	19.5008	8.61928
2	DALYs (Disability-Adjusted Life Years)	522	Sudan	3	Both	22	All Ages	409	Non-communicable diseases	338	Low temperature	1	Number	2019	72193.2	114413	30189
2	DALYs (Disability-Adjusted Life Years)	416	Tuvalu	3	Both	22	All Ages	295	Communicable, maternal, neonatal, and nutritional diseases	338	Low temperature	1	Number	2019	0.0805825	1.04855	-0.574141
2	DALYs (Disability-Adjusted Life Years)	39	Tajikistan	3	Both	22	All Ages	295	Communicable, maternal, neonatal, and nutritional diseases	338	Low temperature	1	Number	2019	48028.7	83881.1	19462.5
2	DALYs (Disability-Adjusted Life Years)	48	Hungary	3	Both	22	All Ages	409	Non-communicable diseases	338	Low temperature	1	Number	2019	97967.6	145872	51769.7
2	DALYs (Disability-Adjusted Life Years)	40	Turkmenistan	3	Both	22	All Ages	295	Communicable, maternal, neonatal, and nutritional diseases	338	Low temperature	1	Number	2019	12009.2	16535.4	8433.49
2	DALYs (Disability-Adjusted Life Years)	51	Poland	3	Both	22	All Ages	409	Non-communicable diseases	338	Low temperature	1	Number	2019	243299	342883	154685
2	DALYs (Disability-Adjusted Life Years)	35	Georgia	3	Both	22	All Ages	409	Non-communicable diseases	338	Low temperature	1	Number	2019	49485.6	65706.5	37150.7
2	DALYs (Disability-Adjusted Life Years)	38	Mongolia	3	Both	22	All Ages	295	Communicable, maternal, neonatal, and nutritional diseases	338	Low temperature	1	Number	2019	6325.77	12846.4	1268.24
2	DALYs (Disability-Adjusted Life Years)	49	North Macedonia	3	Both	22	All Ages	409	Non-communicable diseases	338	Low temperature	1	Number	2019	27556.8	36540.7	19580.2
2	DALYs (Disability-Adjusted Life Years)	47	Czechia	3	Both	22	All Ages	409	Non-communicable diseases	338	Low temperature	1	Number	2019	71134.6	98850.5	47246.8
2	DALYs (Disability-Adjusted Life Years)	74	Andorra	3	Both	22	All Ages	295	Communicable, maternal, neonatal, and nutritional diseases	338	Low temperature	1	Number	2019	39.7105	87.8267	4.51614
2	DALYs (Disability-Adjusted Life Years)	72	New Zealand	3	Both	22	All Ages	409	Non-communicable diseases	338	Low temperature	1	Number	2019	20829.6	24984.8	17210.2
2	DALYs (Disability-Adjusted Life Years)	39	Tajikistan	3	Both	22	All Ages	409	Non-communicable diseases	338	Low temperature	1	Number	2019	66922.8	96996.7	41071.6
2	DALYs (Disability-Adjusted Life Years)	41	Uzbekistan	3	Both	22	All Ages	409	Non-communicable diseases	338	Low temperature	1	Number	2019	275209	356204	201706
2	DALYs (Disability-Adjusted Life Years)	53	Serbia	3	Both	22	All Ages	295	Communicable, maternal, neonatal, and nutritional diseases	338	Low temperature	1	Number	2019	6185.75	8889.93	3841.17
2	DALYs (Disability-Adjusted Life Years)	55	Slovenia	3	Both	22	All Ages	295	Communicable, maternal, neonatal, and nutritional diseases	338	Low temperature	1	Number	2019	1749.22	2565.26	1125.42
2	DALYs (Disability-Adjusted Life Years)	11	Indonesia	3	Both	22	All Ages	295	Communicable, maternal, neonatal, and nutritional diseases	338	Low temperature	1	Number	2019	-6782.19	14638.8	-30386.5
2	DALYs (Disability-Adjusted Life Years)	51	Poland	3	Both	22	All Ages	295	Communicable, maternal, neonatal, and nutritional diseases	338	Low temperature	1	Number	2019	43263	63420.3	26178
2	DALYs (Disability-Adjusted Life Years)	71	Australia	3	Both	22	All Ages	295	Communicable, maternal, neonatal, and nutritional diseases	338	Low temperature	1	Number	2019	2886.76	4421.31	1351.19
2	DALYs (Disability-Adjusted Life Years)	75	Austria	3	Both	22	All Ages	295	Communicable, maternal, neonatal, and nutritional diseases	338	Low temperature	1	Number	2019	2875.3	4622.46	1544.68
2	DALYs (Disability-Adjusted Life Years)	40	Turkmenistan	3	Both	22	All Ages	409	Non-communicable diseases	338	Low temperature	1	Number	2019	40481.9	51461.3	31581.9
2	DALYs (Disability-Adjusted Life Years)	48	Hungary	3	Both	22	All Ages	295	Communicable, maternal, neonatal, and nutritional diseases	338	Low temperature	1	Number	2019	4636.09	6843.78	2638.28
2	DALYs (Disability-Adjusted Life Years)	46	Croatia	3	Both	22	All Ages	295	Communicable, maternal, neonatal, and nutritional diseases	338	Low temperature	1	Number	2019	1769.1	2519.05	1093.57
2	DALYs (Disability-Adjusted Life Years)	66	Brunei Darussalam	3	Both	22	All Ages	409	Non-communicable diseases	338	Low temperature	1	Number	2019	22.4326	71.1959	1.13834
2	DALYs (Disability-Adjusted Life Years)	67	Japan	3	Both	22	All Ages	295	Communicable, maternal, neonatal, and nutritional diseases	338	Low temperature	1	Number	2019	201468	249932	154561
2	DALYs (Disability-Adjusted Life Years)	54	Slovakia	3	Both	22	All Ages	295	Communicable, maternal, neonatal, and nutritional diseases	338	Low temperature	1	Number	2019	6689.22	10021.4	4054.29
2	DALYs (Disability-Adjusted Life Years)	66	Brunei Darussalam	3	Both	22	All Ages	295	Communicable, maternal, neonatal, and nutritional diseases	338	Low temperature	1	Number	2019	-1.83927	10.3663	-16.5138
2	DALYs (Disability-Adjusted Life Years)	82	Greece	3	Both	22	All Ages	409	Non-communicable diseases	338	Low temperature	1	Number	2019	78153.6	90711	66014.5
2	DALYs (Disability-Adjusted Life Years)	47	Czechia	3	Both	22	All Ages	295	Communicable, maternal, neonatal, and nutritional diseases	338	Low temperature	1	Number	2019	11076.1	16075.2	6842.5
2	DALYs (Disability-Adjusted Life Years)	55	Slovenia	3	Both	22	All Ages	409	Non-communicable diseases	338	Low temperature	1	Number	2019	9425.22	12932.9	6507.19
2	DALYs (Disability-Adjusted Life Years)	74	Andorra	3	Both	22	All Ages	409	Non-communicable diseases	338	Low temperature	1	Number	2019	284.359	435.006	164.408
2	DALYs (Disability-Adjusted Life Years)	60	Lithuania	3	Both	22	All Ages	295	Communicable, maternal, neonatal, and nutritional diseases	338	Low temperature	1	Number	2019	2302.95	3847.92	1066.46
2	DALYs (Disability-Adjusted Life Years)	62	Russian Federation	3	Both	22	All Ages	409	Non-communicable diseases	338	Low temperature	1	Number	2019	1.65479e+06	2.62403e+06	946838
2	DALYs (Disability-Adjusted Life Years)	83	Iceland	3	Both	22	All Ages	409	Non-communicable diseases	338	Low temperature	1	Number	2019	1289.26	1948.78	710.215
2	DALYs (Disability-Adjusted Life Years)	81	Germany	3	Both	22	All Ages	409	Non-communicable diseases	338	Low temperature	1	Number	2019	500067	664955	346638
2	DALYs (Disability-Adjusted Life Years)	68	Republic of Korea	3	Both	22	All Ages	409	Non-communicable diseases	338	Low temperature	1	Number	2019	170465	212877	136267
2	DALYs (Disability-Adjusted Life Years)	99	Uruguay	3	Both	22	All Ages	409	Non-communicable diseases	338	Low temperature	1	Number	2019	16487.1	19224.4	13899.5
2	DALYs (Disability-Adjusted Life Years)	98	Chile	3	Both	22	All Ages	409	Non-communicable diseases	338	Low temperature	1	Number	2019	72103.3	90672.7	57348.4
2	DALYs (Disability-Adjusted Life Years)	107	Barbados	3	Both	22	All Ages	295	Communicable, maternal, neonatal, and nutritional diseases	338	Low temperature	1	Number	2019	9.20523	49.3251	-17.8666
2	DALYs (Disability-Adjusted Life Years)	54	Slovakia	3	Both	22	All Ages	409	Non-communicable diseases	338	Low temperature	1	Number	2019	37152.9	51893.2	24737.1
2	DALYs (Disability-Adjusted Life Years)	76	Belgium	3	Both	22	All Ages	409	Non-communicable diseases	338	Low temperature	1	Number	2019	56719.8	74263	40544.2
2	DALYs (Disability-Adjusted Life Years)	75	Austria	3	Both	22	All Ages	409	Non-communicable diseases	338	Low temperature	1	Number	2019	43374.5	57264.7	32078.8
2	DALYs (Disability-Adjusted Life Years)	77	Cyprus	3	Both	22	All Ages	409	Non-communicable diseases	338	Low temperature	1	Number	2019	4086.29	5561.67	2859.98
2	DALYs (Disability-Adjusted Life Years)	61	Republic of Moldova	3	Both	22	All Ages	295	Communicable, maternal, neonatal, and nutritional diseases	338	Low temperature	1	Number	2019	6588.1	9319.17	3972.17
2	DALYs (Disability-Adjusted Life Years)	87	Luxembourg	3	Both	22	All Ages	295	Communicable, maternal, neonatal, and nutritional diseases	338	Low temperature	1	Number	2019	369.032	545.875	203.861
2	DALYs (Disability-Adjusted Life Years)	86	Italy	3	Both	22	All Ages	295	Communicable, maternal, neonatal, and nutritional diseases	338	Low temperature	1	Number	2019	24146.9	30425.1	17580.8
2	DALYs (Disability-Adjusted Life Years)	89	Netherlands	3	Both	22	All Ages	295	Communicable, maternal, neonatal, and nutritional diseases	338	Low temperature	1	Number	2019	16323.5	23558.2	9053.16
2	DALYs (Disability-Adjusted Life Years)	86	Italy	3	Both	22	All Ages	409	Non-communicable diseases	338	Low temperature	1	Number	2019	321645	376368	269708
2	DALYs (Disability-Adjusted Life Years)	92	Spain	3	Both	22	All Ages	409	Non-communicable diseases	338	Low temperature	1	Number	2019	207723	242043	175646
2	DALYs (Disability-Adjusted Life Years)	108	Belize	3	Both	22	All Ages	295	Communicable, maternal, neonatal, and nutritional diseases	338	Low temperature	1	Number	2019	2.07477	43.2793	-37.4741
2	DALYs (Disability-Adjusted Life Years)	89	Netherlands	3	Both	22	All Ages	409	Non-communicable diseases	338	Low temperature	1	Number	2019	79859.4	106152	53174.1
2	DALYs (Disability-Adjusted Life Years)	93	Sweden	3	Both	22	All Ages	295	Communicable, maternal, neonatal, and nutritional diseases	338	Low temperature	1	Number	2019	5616.22	10143.8	1589.38
2	DALYs (Disability-Adjusted Life Years)	10	Cambodia	3	Both	22	All Ages	295	Communicable, maternal, neonatal, and nutritional diseases	338	Low temperature	1	Number	2019	-204.625	1383.81	-1856.46
2	DALYs (Disability-Adjusted Life Years)	80	France	3	Both	22	All Ages	295	Communicable, maternal, neonatal, and nutritional diseases	338	Low temperature	1	Number	2019	50339	67604.4	34177.6
2	DALYs (Disability-Adjusted Life Years)	88	Malta	3	Both	22	All Ages	295	Communicable, maternal, neonatal, and nutritional diseases	338	Low temperature	1	Number	2019	81.742	329.876	-163.017
2	DALYs (Disability-Adjusted Life Years)	102	United States of America	3	Both	22	All Ages	295	Communicable, maternal, neonatal, and nutritional diseases	338	Low temperature	1	Number	2019	186228	231216	144458
2	DALYs (Disability-Adjusted Life Years)	101	Canada	3	Both	22	All Ages	409	Non-communicable diseases	338	Low temperature	1	Number	2019	183920	266205	95070.9
2	DALYs (Disability-Adjusted Life Years)	109	Cuba	3	Both	22	All Ages	295	Communicable, maternal, neonatal, and nutritional diseases	338	Low temperature	1	Number	2019	223.29	1643.52	-1140.89
2	DALYs (Disability-Adjusted Life Years)	57	Belarus	3	Both	22	All Ages	409	Non-communicable diseases	338	Low temperature	1	Number	2019	102673	152061	59504.9
2	DALYs (Disability-Adjusted Life Years)	109	Cuba	3	Both	22	All Ages	409	Non-communicable diseases	338	Low temperature	1	Number	2019	5494.39	10744.1	2469.27
2	DALYs (Disability-Adjusted Life Years)	113	Guyana	3	Both	22	All Ages	295	Communicable, maternal, neonatal, and nutritional diseases	338	Low temperature	1	Number	2019	-13.3121	107.712	-124.641
2	DALYs (Disability-Adjusted Life Years)	82	Greece	3	Both	22	All Ages	295	Communicable, maternal, neonatal, and nutritional diseases	338	Low temperature	1	Number	2019	10596.8	13380.5	8172.84
2	DALYs (Disability-Adjusted Life Years)	95	United Kingdom	3	Both	22	All Ages	295	Communicable, maternal, neonatal, and nutritional diseases	338	Low temperature	1	Number	2019	117137	164574	72604.9
2	DALYs (Disability-Adjusted Life Years)	95	United Kingdom	3	Both	22	All Ages	409	Non-communicable diseases	338	Low temperature	1	Number	2019	350197	456240	245571
2	DALYs (Disability-Adjusted Life Years)	16	Philippines	3	Both	22	All Ages	409	Non-communicable diseases	338	Low temperature	1	Number	2019	26556.5	42645.6	12134.8
2	DALYs (Disability-Adjusted Life Years)	81	Germany	3	Both	22	All Ages	295	Communicable, maternal, neonatal, and nutritional diseases	338	Low temperature	1	Number	2019	70704.1	98798.5	44014.7
2	DALYs (Disability-Adjusted Life Years)	45	Bulgaria	3	Both	22	All Ages	295	Communicable, maternal, neonatal, and nutritional diseases	338	Low temperature	1	Number	2019	9575.51	13598.1	6262.26
2	DALYs (Disability-Adjusted Life Years)	91	Portugal	3	Both	22	All Ages	409	Non-communicable diseases	338	Low temperature	1	Number	2019	62271.7	71397.2	52854.2
2	DALYs (Disability-Adjusted Life Years)	108	Belize	3	Both	22	All Ages	409	Non-communicable diseases	338	Low temperature	1	Number	2019	107.258	180.295	51.2372
2	DALYs (Disability-Adjusted Life Years)	110	Dominica	3	Both	22	All Ages	409	Non-communicable diseases	338	Low temperature	1	Number	2019	33.7588	93.4388	2.79278
2	DALYs (Disability-Adjusted Life Years)	111	Dominican Republic	3	Both	22	All Ages	409	Non-communicable diseases	338	Low temperature	1	Number	2019	11918	18183.2	6808.14
2	DALYs (Disability-Adjusted Life Years)	97	Argentina	3	Both	22	All Ages	295	Communicable, maternal, neonatal, and nutritional diseases	338	Low temperature	1	Number	2019	96182.8	135370	62778.1
2	DALYs (Disability-Adjusted Life Years)	99	Uruguay	3	Both	22	All Ages	295	Communicable, maternal, neonatal, and nutritional diseases	338	Low temperature	1	Number	2019	1801.33	2660.84	992.911
2	DALYs (Disability-Adjusted Life Years)	33	Armenia	3	Both	22	All Ages	295	Communicable, maternal, neonatal, and nutritional diseases	338	Low temperature	1	Number	2019	3177.09	5307.8	1449.31
2	DALYs (Disability-Adjusted Life Years)	114	Haiti	3	Both	22	All Ages	295	Communicable, maternal, neonatal, and nutritional diseases	338	Low temperature	1	Number	2019	-1070.38	5136.77	-7485.52
2	DALYs (Disability-Adjusted Life Years)	98	Chile	3	Both	22	All Ages	295	Communicable, maternal, neonatal, and nutritional diseases	338	Low temperature	1	Number	2019	12919.5	19999.5	7173.04
2	DALYs (Disability-Adjusted Life Years)	115	Jamaica	3	Both	22	All Ages	295	Communicable, maternal, neonatal, and nutritional diseases	338	Low temperature	1	Number	2019	6.51372	113.009	-95.1479
2	DALYs (Disability-Adjusted Life Years)	23	Kiribati	3	Both	22	All Ages	295	Communicable, maternal, neonatal, and nutritional diseases	338	Low temperature	1	Number	2019	0.17249	2.18183	-0.970371
2	DALYs (Disability-Adjusted Life Years)	116	Saint Lucia	3	Both	22	All Ages	295	Communicable, maternal, neonatal, and nutritional diseases	338	Low temperature	1	Number	2019	3.40908	19.2336	-6.431
2	DALYs (Disability-Adjusted Life Years)	130	Mexico	3	Both	22	All Ages	409	Non-communicable diseases	338	Low temperature	1	Number	2019	432701	528849	349251
2	DALYs (Disability-Adjusted Life Years)	122	Ecuador	3	Both	22	All Ages	409	Non-communicable diseases	338	Low temperature	1	Number	2019	31579.1	41129.9	24397
2	DALYs (Disability-Adjusted Life Years)	116	Saint Lucia	3	Both	22	All Ages	409	Non-communicable diseases	338	Low temperature	1	Number	2019	32.9477	96.6749	0
2	DALYs (Disability-Adjusted Life Years)	131	Nicaragua	3	Both	22	All Ages	295	Communicable, maternal, neonatal, and nutritional diseases	338	Low temperature	1	Number	2019	-109.146	515.683	-735.923
2	DALYs (Disability-Adjusted Life Years)	115	Jamaica	3	Both	22	All Ages	409	Non-communicable diseases	338	Low temperature	1	Number	2019	272.521	1106.72	-63.163
2	DALYs (Disability-Adjusted Life Years)	117	Saint Vincent and the Grenadines	3	Both	22	All Ages	409	Non-communicable diseases	338	Low temperature	1	Number	2019	30.8939	94.6358	0
2	DALYs (Disability-Adjusted Life Years)	18	Thailand	3	Both	22	All Ages	409	Non-communicable diseases	338	Low temperature	1	Number	2019	26121.3	42432.7	13838.2
2	DALYs (Disability-Adjusted Life Years)	19	Timor-Leste	3	Both	22	All Ages	409	Non-communicable diseases	338	Low temperature	1	Number	2019	775.534	1450.83	292.072
2	DALYs (Disability-Adjusted Life Years)	6	China	3	Both	22	All Ages	409	Non-communicable diseases	338	Low temperature	1	Number	2019	1.03127e+07	1.22939e+07	8.50511e+06
2	DALYs (Disability-Adjusted Life Years)	7	Democratic People's Republic of Korea	3	Both	22	All Ages	295	Communicable, maternal, neonatal, and nutritional diseases	338	Low temperature	1	Number	2019	32652.6	53157.1	18390.6
2	DALYs (Disability-Adjusted Life Years)	8	Taiwan (Province of China)	3	Both	22	All Ages	409	Non-communicable diseases	338	Low temperature	1	Number	2019	55699.9	74159.8	41545
2	DALYs (Disability-Adjusted Life Years)	17	Sri Lanka	3	Both	22	All Ages	295	Communicable, maternal, neonatal, and nutritional diseases	338	Low temperature	1	Number	2019	-139.851	903.275	-1239.34
2	DALYs (Disability-Adjusted Life Years)	10	Cambodia	3	Both	22	All Ages	409	Non-communicable diseases	338	Low temperature	1	Number	2019	1593.39	2712.34	612.013
2	DALYs (Disability-Adjusted Life Years)	24	Marshall Islands	3	Both	22	All Ages	295	Communicable, maternal, neonatal, and nutritional diseases	338	Low temperature	1	Number	2019	0.134055	1.28868	-0.0605228
2	DALYs (Disability-Adjusted Life Years)	121	Bolivia (Plurinational State of)	3	Both	22	All Ages	295	Communicable, maternal, neonatal, and nutritional diseases	338	Low temperature	1	Number	2019	21893.9	31945.6	12831.3
2	DALYs (Disability-Adjusted Life Years)	123	Peru	3	Both	22	All Ages	295	Communicable, maternal, neonatal, and nutritional diseases	338	Low temperature	1	Number	2019	40209.5	63597.8	21325.2
2	DALYs (Disability-Adjusted Life Years)	17	Sri Lanka	3	Both	22	All Ages	409	Non-communicable diseases	338	Low temperature	1	Number	2019	9140.04	14838.7	4154.11
2	DALYs (Disability-Adjusted Life Years)	140	Bahrain	3	Both	22	All Ages	295	Communicable, maternal, neonatal, and nutritional diseases	338	Low temperature	1	Number	2019	42.9327	221.167	-146.546
2	DALYs (Disability-Adjusted Life Years)	128	Guatemala	3	Both	22	All Ages	295	Communicable, maternal, neonatal, and nutritional diseases	338	Low temperature	1	Number	2019	5948.12	12926.4	-638.205
2	DALYs (Disability-Adjusted Life Years)	163	India	3	Both	22	All Ages	409	Non-communicable diseases	338	Low temperature	1	Number	2019	2.78139e+06	4.10215e+06	1.41729e+06
2	DALYs (Disability-Adjusted Life Years)	8	Taiwan (Province of China)	3	Both	22	All Ages	295	Communicable, maternal, neonatal, and nutritional diseases	338	Low temperature	1	Number	2019	6311.02	12731.7	51.88
2	DALYs (Disability-Adjusted Life Years)	123	Peru	3	Both	22	All Ages	409	Non-communicable diseases	338	Low temperature	1	Number	2019	54337.7	75201.8	37207.6
2	DALYs (Disability-Adjusted Life Years)	122	Ecuador	3	Both	22	All Ages	295	Communicable, maternal, neonatal, and nutritional diseases	338	Low temperature	1	Number	2019	8707.78	13047.2	5014.16
2	DALYs (Disability-Adjusted Life Years)	141	Egypt	3	Both	22	All Ages	295	Communicable, maternal, neonatal, and nutritional diseases	338	Low temperature	1	Number	2019	27041.4	89745	-32665.3
2	DALYs (Disability-Adjusted Life Years)	148	Morocco	3	Both	22	All Ages	409	Non-communicable diseases	338	Low temperature	1	Number	2019	226496	284778	170086
2	DALYs (Disability-Adjusted Life Years)	153	Syrian Arab Republic	3	Both	22	All Ages	295	Communicable, maternal, neonatal, and nutritional diseases	338	Low temperature	1	Number	2019	6046.02	10625.8	1949.66
2	DALYs (Disability-Adjusted Life Years)	135	Brazil	3	Both	22	All Ages	295	Communicable, maternal, neonatal, and nutritional diseases	338	Low temperature	1	Number	2019	19398.8	56979.9	-14029.5
2	DALYs (Disability-Adjusted Life Years)	132	Panama	3	Both	22	All Ages	409	Non-communicable diseases	338	Low temperature	1	Number	2019	1345.05	2074.78	757.404
2	DALYs (Disability-Adjusted Life Years)	18	Thailand	3	Both	22	All Ages	295	Communicable, maternal, neonatal, and nutritional diseases	338	Low temperature	1	Number	2019	-280.749	6802.38	-7293.87
2	DALYs (Disability-Adjusted Life Years)	164	Nepal	3	Both	22	All Ages	295	Communicable, maternal, neonatal, and nutritional diseases	338	Low temperature	1	Number	2019	54576.3	84465.2	28400.1
2	DALYs (Disability-Adjusted Life Years)	125	Colombia	3	Both	22	All Ages	409	Non-communicable diseases	338	Low temperature	1	Number	2019	60310.1	78954.7	44159
2	DALYs (Disability-Adjusted Life Years)	129	Honduras	3	Both	22	All Ages	295	Communicable, maternal, neonatal, and nutritional diseases	338	Low temperature	1	Number	2019	-323.898	981.844	-1780.86
2	DALYs (Disability-Adjusted Life Years)	131	Nicaragua	3	Both	22	All Ages	409	Non-communicable diseases	338	Low temperature	1	Number	2019	1996.42	3595.75	835.085
2	DALYs (Disability-Adjusted Life Years)	133	Venezuela (Bolivarian Republic of)	3	Both	22	All Ages	409	Non-communicable diseases	338	Low temperature	1	Number	2019	28786.1	41644.2	18157.8
2	DALYs (Disability-Adjusted Life Years)	149	Palestine	3	Both	22	All Ages	409	Non-communicable diseases	338	Low temperature	1	Number	2019	12294.4	16828.1	8020.28
2	DALYs (Disability-Adjusted Life Years)	164	Nepal	3	Both	22	All Ages	409	Non-communicable diseases	338	Low temperature	1	Number	2019	190187	239053	141701
2	DALYs (Disability-Adjusted Life Years)	143	Iraq	3	Both	22	All Ages	409	Non-communicable diseases	338	Low temperature	1	Number	2019	145512	199669	95016.9
2	DALYs (Disability-Adjusted Life Years)	212	Mauritania	3	Both	22	All Ages	409	Non-communicable diseases	338	Low temperature	1	Number	2019	5060.42	9373.05	826.034
2	DALYs (Disability-Adjusted Life Years)	173	Gabon	3	Both	22	All Ages	295	Communicable, maternal, neonatal, and nutritional diseases	338	Low temperature	1	Number	2019	-103.915	367.561	-588.278
2	DALYs (Disability-Adjusted Life Years)	214	Nigeria	3	Both	22	All Ages	295	Communicable, maternal, neonatal, and nutritional diseases	338	Low temperature	1	Number	2019	178150	516896	2314.55
2	DALYs (Disability-Adjusted Life Years)	171	Democratic Republic of the Congo	3	Both	22	All Ages	295	Communicable, maternal, neonatal, and nutritional diseases	338	Low temperature	1	Number	2019	1353.5	59887.8	-53331.6
2	DALYs (Disability-Adjusted Life Years)	154	Tunisia	3	Both	22	All Ages	295	Communicable, maternal, neonatal, and nutritional diseases	338	Low temperature	1	Number	2019	2074	4677.27	-386.623
2	DALYs (Disability-Adjusted Life Years)	213	Niger	3	Both	22	All Ages	409	Non-communicable diseases	338	Low temperature	1	Number	2019	21872.3	42865.1	3089.97
2	DALYs (Disability-Adjusted Life Years)	155	Turkey	3	Both	22	All Ages	295	Communicable, maternal, neonatal, and nutritional diseases	338	Low temperature	1	Number	2019	55426.5	77331.3	37656.6
2	DALYs (Disability-Adjusted Life Years)	140	Bahrain	3	Both	22	All Ages	409	Non-communicable diseases	338	Low temperature	1	Number	2019	2237.73	4171.43	61.1812
2	DALYs (Disability-Adjusted Life Years)	141	Egypt	3	Both	22	All Ages	409	Non-communicable diseases	338	Low temperature	1	Number	2019	444321	669386	256884
2	DALYs (Disability-Adjusted Life Years)	211	Mali	3	Both	22	All Ages	409	Non-communicable diseases	338	Low temperature	1	Number	2019	25007.3	52267.5	105.121
2	DALYs (Disability-Adjusted Life Years)	150	Oman	3	Both	22	All Ages	409	Non-communicable diseases	338	Low temperature	1	Number	2019	6251.79	12213.1	296.723
2	DALYs (Disability-Adjusted Life Years)	172	Equatorial Guinea	3	Both	22	All Ages	295	Communicable, maternal, neonatal, and nutritional diseases	338	Low temperature	1	Number	2019	-192.284	320.058	-905.267
2	DALYs (Disability-Adjusted Life Years)	168	Angola	3	Both	22	All Ages	409	Non-communicable diseases	338	Low temperature	1	Number	2019	23662.5	35867	14875.1
2	DALYs (Disability-Adjusted Life Years)	147	Libya	3	Both	22	All Ages	295	Communicable, maternal, neonatal, and nutritional diseases	338	Low temperature	1	Number	2019	625.269	2293.26	-931.622
2	DALYs (Disability-Adjusted Life Years)	215	Sao Tome and Principe	3	Both	22	All Ages	409	Non-communicable diseases	338	Low temperature	1	Number	2019	28.3348	100.091	0.472286
2	DALYs (Disability-Adjusted Life Years)	24	Marshall Islands	3	Both	22	All Ages	409	Non-communicable diseases	338	Low temperature	1	Number	2019	0.203398	1.6136	-0.0286777
2	DALYs (Disability-Adjusted Life Years)	183	Mauritius	3	Both	22	All Ages	409	Non-communicable diseases	338	Low temperature	1	Number	2019	1943.32	5109.22	-8.92694
2	DALYs (Disability-Adjusted Life Years)	187	Somalia	3	Both	22	All Ages	295	Communicable, maternal, neonatal, and nutritional diseases	338	Low temperature	1	Number	2019	1207.86	20253.5	-16995.6
2	DALYs (Disability-Adjusted Life Years)	146	Lebanon	3	Both	22	All Ages	295	Communicable, maternal, neonatal, and nutritional diseases	338	Low temperature	1	Number	2019	2552.37	3555.03	1810.99
2	DALYs (Disability-Adjusted Life Years)	189	United Republic of Tanzania	3	Both	22	All Ages	295	Communicable, maternal, neonatal, and nutritional diseases	338	Low temperature	1	Number	2019	1764.46	72057.5	-69034.1
2	DALYs (Disability-Adjusted Life Years)	148	Morocco	3	Both	22	All Ages	295	Communicable, maternal, neonatal, and nutritional diseases	338	Low temperature	1	Number	2019	16535	26402.6	9189.21
2	DALYs (Disability-Adjusted Life Years)	154	Tunisia	3	Both	22	All Ages	409	Non-communicable diseases	338	Low temperature	1	Number	2019	55893.4	80571.3	36678.9
2	DALYs (Disability-Adjusted Life Years)	172	Equatorial Guinea	3	Both	22	All Ages	409	Non-communicable diseases	338	Low temperature	1	Number	2019	341.627	847.281	73.3742
2	DALYs (Disability-Adjusted Life Years)	211	Mali	3	Both	22	All Ages	295	Communicable, maternal, neonatal, and nutritional diseases	338	Low temperature	1	Number	2019	14969.1	155631	-147994
2	DALYs (Disability-Adjusted Life Years)	156	United Arab Emirates	3	Both	22	All Ages	409	Non-communicable diseases	338	Low temperature	1	Number	2019	23125.8	48848.1	0
2	DALYs (Disability-Adjusted Life Years)	161	Bangladesh	3	Both	22	All Ages	295	Communicable, maternal, neonatal, and nutritional diseases	338	Low temperature	1	Number	2019	20997.9	85145.6	-43490.8
2	DALYs (Disability-Adjusted Life Years)	218	Togo	3	Both	22	All Ages	295	Communicable, maternal, neonatal, and nutritional diseases	338	Low temperature	1	Number	2019	268.503	1815.03	-998.619
2	DALYs (Disability-Adjusted Life Years)	203	Cabo Verde	3	Both	22	All Ages	295	Communicable, maternal, neonatal, and nutritional diseases	338	Low temperature	1	Number	2019	-71.2833	416.23	-601.089
2	DALYs (Disability-Adjusted Life Years)	190	Uganda	3	Both	22	All Ages	295	Communicable, maternal, neonatal, and nutritional diseases	338	Low temperature	1	Number	2019	-7229.66	23067.5	-36409.5
2	DALYs (Disability-Adjusted Life Years)	184	Mozambique	3	Both	22	All Ages	409	Non-communicable diseases	338	Low temperature	1	Number	2019	22340	36148.2	11827.7
2	DALYs (Disability-Adjusted Life Years)	217	Sierra Leone	3	Both	22	All Ages	295	Communicable, maternal, neonatal, and nutritional diseases	338	Low temperature	1	Number	2019	1123.25	7046.82	-3751.83
2	DALYs (Disability-Adjusted Life Years)	204	Chad	3	Both	22	All Ages	295	Communicable, maternal, neonatal, and nutritional diseases	338	Low temperature	1	Number	2019	18026.2	111804	-77428.1
2	DALYs (Disability-Adjusted Life Years)	162	Bhutan	3	Both	22	All Ages	295	Communicable, maternal, neonatal, and nutritional diseases	338	Low temperature	1	Number	2019	1233.69	2035.38	654.208
2	DALYs (Disability-Adjusted Life Years)	139	Algeria	3	Both	22	All Ages	295	Communicable, maternal, neonatal, and nutritional diseases	338	Low temperature	1	Number	2019	7457.45	18366.5	-3197.52
2	DALYs (Disability-Adjusted Life Years)	367	Monaco	3	Both	22	All Ages	409	Non-communicable diseases	338	Low temperature	1	Number	2019	197.779	274.052	130.688
2	DALYs (Disability-Adjusted Life Years)	155	Turkey	3	Both	22	All Ages	409	Non-communicable diseases	338	Low temperature	1	Number	2019	412501	522172	318490
2	DALYs (Disability-Adjusted Life Years)	195	Namibia	3	Both	22	All Ages	295	Communicable, maternal, neonatal, and nutritional diseases	338	Low temperature	1	Number	2019	737.618	3511.84	-2018.78
2	DALYs (Disability-Adjusted Life Years)	173	Gabon	3	Both	22	All Ages	409	Non-communicable diseases	338	Low temperature	1	Number	2019	550.364	1123.12	154.257
2	DALYs (Disability-Adjusted Life Years)	181	Madagascar	3	Both	22	All Ages	409	Non-communicable diseases	338	Low temperature	1	Number	2019	39354.4	55641	26295.2
2	DALYs (Disability-Adjusted Life Years)	175	Burundi	3	Both	22	All Ages	409	Non-communicable diseases	338	Low temperature	1	Number	2019	18257.7	28061.9	10314.7
2	DALYs (Disability-Adjusted Life Years)	189	United Republic of Tanzania	3	Both	22	All Ages	409	Non-communicable diseases	338	Low temperature	1	Number	2019	49335.4	72862	31114.1
2	DALYs (Disability-Adjusted Life Years)	157	Yemen	3	Both	22	All Ages	409	Non-communicable diseases	338	Low temperature	1	Number	2019	52334.2	78677.1	25121.2
2	DALYs (Disability-Adjusted Life Years)	198	Zimbabwe	3	Both	22	All Ages	409	Non-communicable diseases	338	Low temperature	1	Number	2019	22828.9	33379.4	14846.7
2	DALYs (Disability-Adjusted Life Years)	178	Eritrea	3	Both	22	All Ages	295	Communicable, maternal, neonatal, and nutritional diseases	338	Low temperature	1	Number	2019	264.928	5722.8	-5353.28
2	DALYs (Disability-Adjusted Life Years)	197	Eswatini	3	Both	22	All Ages	409	Non-communicable diseases	338	Low temperature	1	Number	2019	3806.82	5491.14	2585.61
2	DALYs (Disability-Adjusted Life Years)	196	South Africa	3	Both	22	All Ages	409	Non-communicable diseases	338	Low temperature	1	Number	2019	203582	233471	176714
2	DALYs (Disability-Adjusted Life Years)	200	Benin	3	Both	22	All Ages	409	Non-communicable diseases	338	Low temperature	1	Number	2019	1922.84	3575.3	69.5724
2	DALYs (Disability-Adjusted Life Years)	351	Guam	3	Both	22	All Ages	295	Communicable, maternal, neonatal, and nutritional diseases	338	Low temperature	1	Number	2019	1.08825	10.5188	-5.85358
2	DALYs (Disability-Adjusted Life Years)	197	Eswatini	3	Both	22	All Ages	295	Communicable, maternal, neonatal, and nutritional diseases	338	Low temperature	1	Number	2019	1249.87	3267.6	-661.383
2	DALYs (Disability-Adjusted Life Years)	376	Northern Mariana Islands	3	Both	22	All Ages	295	Communicable, maternal, neonatal, and nutritional diseases	338	Low temperature	1	Number	2019	0.466525	3.54348	-1.76043
2	DALYs (Disability-Adjusted Life Years)	369	Nauru	3	Both	22	All Ages	409	Non-communicable diseases	338	Low temperature	1	Number	2019	1.1467	3.37331	0
2	DALYs (Disability-Adjusted Life Years)	12	Lao People's Democratic Republic	3	Both	22	All Ages	409	Non-communicable diseases	338	Low temperature	1	Number	2019	10839.9	17202.3	6282.63
2	DALYs (Disability-Adjusted Life Years)	181	Madagascar	3	Both	22	All Ages	295	Communicable, maternal, neonatal, and nutritional diseases	338	Low temperature	1	Number	2019	8146.85	29498.9	-11771.3
2	DALYs (Disability-Adjusted Life Years)	212	Mauritania	3	Both	22	All Ages	295	Communicable, maternal, neonatal, and nutritional diseases	338	Low temperature	1	Number	2019	1315.22	9532.81	-7788.62
2	DALYs (Disability-Adjusted Life Years)	205	CÃ´te d'Ivoire	3	Both	22	All Ages	295	Communicable, maternal, neonatal, and nutritional diseases	338	Low temperature	1	Number	2019	2006.8	12497	-5627.25
2	DALYs (Disability-Adjusted Life Years)	191	Zambia	3	Both	22	All Ages	409	Non-communicable diseases	338	Low temperature	1	Number	2019	19599.4	33137.6	9575.15
2	DALYs (Disability-Adjusted Life Years)	182	Malawi	3	Both	22	All Ages	409	Non-communicable diseases	338	Low temperature	1	Number	2019	18726.4	27500.4	11889.2
2	DALYs (Disability-Adjusted Life Years)	190	Uganda	3	Both	22	All Ages	409	Non-communicable diseases	338	Low temperature	1	Number	2019	19999.6	32196.9	11029.9
2	DALYs (Disability-Adjusted Life Years)	180	Kenya	3	Both	22	All Ages	409	Non-communicable diseases	338	Low temperature	1	Number	2019	56139.6	73800.2	42422.3
2	DALYs (Disability-Adjusted Life Years)	210	Liberia	3	Both	22	All Ages	295	Communicable, maternal, neonatal, and nutritional diseases	338	Low temperature	1	Number	2019	58.7379	1836.8	-1594.54
2	DALYs (Disability-Adjusted Life Years)	176	Comoros	3	Both	22	All Ages	409	Non-communicable diseases	338	Low temperature	1	Number	2019	179.943	511.935	12.8373
2	DALYs (Disability-Adjusted Life Years)	198	Zimbabwe	3	Both	22	All Ages	295	Communicable, maternal, neonatal, and nutritional diseases	338	Low temperature	1	Number	2019	4939.75	34957.2	-26257.3
2	DALYs (Disability-Adjusted Life Years)	179	Ethiopia	3	Both	22	All Ages	409	Non-communicable diseases	338	Low temperature	1	Number	2019	104040	132468	81200.8
2	DALYs (Disability-Adjusted Life Years)	205	CÃ´te d'Ivoire	3	Both	22	All Ages	409	Non-communicable diseases	338	Low temperature	1	Number	2019	2891.79	5396.05	1148.03
2	DALYs (Disability-Adjusted Life Years)	206	Gambia	3	Both	22	All Ages	295	Communicable, maternal, neonatal, and nutritional diseases	338	Low temperature	1	Number	2019	37.4728	739.754	-668.519
2	DALYs (Disability-Adjusted Life Years)	435	South Sudan	3	Both	22	All Ages	409	Non-communicable diseases	338	Low temperature	1	Number	2019	1197.81	2100.19	340.344
2	DALYs (Disability-Adjusted Life Years)	380	Palau	3	Both	22	All Ages	295	Communicable, maternal, neonatal, and nutritional diseases	338	Low temperature	1	Number	2019	0.236155	2.23803	-0.142
2	DALYs (Disability-Adjusted Life Years)	393	Saint Kitts and Nevis	3	Both	22	All Ages	295	Communicable, maternal, neonatal, and nutritional diseases	338	Low temperature	1	Number	2019	1.81362	10.2033	-3.66078
2	DALYs (Disability-Adjusted Life Years)	182	Malawi	3	Both	22	All Ages	295	Communicable, maternal, neonatal, and nutritional diseases	338	Low temperature	1	Number	2019	1164.15	23695.5	-20448.5
2	DALYs (Disability-Adjusted Life Years)	298	American Samoa	3	Both	22	All Ages	409	Non-communicable diseases	338	Low temperature	1	Number	2019	14.9675	34.5464	0
2	DALYs (Disability-Adjusted Life Years)	305	Bermuda	3	Both	22	All Ages	409	Non-communicable diseases	338	Low temperature	1	Number	2019	142.389	296.961	20.0317
2	DALYs (Disability-Adjusted Life Years)	207	Ghana	3	Both	22	All Ages	409	Non-communicable diseases	338	Low temperature	1	Number	2019	3461.92	6494.16	606.625
2	DALYs (Disability-Adjusted Life Years)	206	Gambia	3	Both	22	All Ages	409	Non-communicable diseases	338	Low temperature	1	Number	2019	614.996	1009.83	94.1408
2	DALYs (Disability-Adjusted Life Years)	422	United States Virgin Islands	3	Both	22	All Ages	295	Communicable, maternal, neonatal, and nutritional diseases	338	Low temperature	1	Number	2019	1.69247	9.08824	-3.07994
2	DALYs (Disability-Adjusted Life Years)	385	Puerto Rico	3	Both	22	All Ages	295	Communicable, maternal, neonatal, and nutritional diseases	338	Low temperature	1	Number	2019	36.667	453.864	-342.939
2	DALYs (Disability-Adjusted Life Years)	385	Puerto Rico	3	Both	22	All Ages	409	Non-communicable diseases	338	Low temperature	1	Number	2019	1235.52	3307.55	173.024
2	DALYs (Disability-Adjusted Life Years)	149	Palestine	3	Both	22	All Ages	295	Communicable, maternal, neonatal, and nutritional diseases	338	Low temperature	1	Number	2019	636.79	1723.67	-492.83
2	DALYs (Disability-Adjusted Life Years)	25	Micronesia (Federated States of)	3	Both	22	All Ages	295	Communicable, maternal, neonatal, and nutritional diseases	338	Low temperature	1	Number	2019	0.252091	2.37661	-0.140142
2	DALYs (Disability-Adjusted Life Years)	25	Micronesia (Federated States of)	3	Both	22	All Ages	409	Non-communicable diseases	338	Low temperature	1	Number	2019	0.504776	5.04556	-0.565296
2	DALYs (Disability-Adjusted Life Years)	27	Samoa	3	Both	22	All Ages	409	Non-communicable diseases	338	Low temperature	1	Number	2019	47.9431	161.078	2.06367
2	DALYs (Disability-Adjusted Life Years)	30	Vanuatu	3	Both	22	All Ages	295	Communicable, maternal, neonatal, and nutritional diseases	338	Low temperature	1	Number	2019	-10.1597	94.4951	-114.455
2	DALYs (Disability-Adjusted Life Years)	26	Papua New Guinea	3	Both	22	All Ages	409	Non-communicable diseases	338	Low temperature	1	Number	2019	22655.6	30657.5	16322.4
2	DALYs (Disability-Adjusted Life Years)	393	Saint Kitts and Nevis	3	Both	22	All Ages	409	Non-communicable diseases	338	Low temperature	1	Number	2019	21.1261	53.2015	0.980055
2	DALYs (Disability-Adjusted Life Years)	396	San Marino	3	Both	22	All Ages	409	Non-communicable diseases	338	Low temperature	1	Number	2019	115.571	170.738	72.6059

### Sheet: DALY_per_death
																																											Present study
																																											Number	All causes	Communicable, maternal, neonatal, and nutritional diseases
																																											High temperature	Low temperature	Non-communicable diseases	DALYs								DEATH number
measure_id	measure_name	location_id	location_name	sex_id	sex_name	age_id	age_name	cause_id	cause_name	rei_id	rei_name	metric_id	metric_name	year	val	upper	lower	val	upper	lower	measure_id	measure_name	location_id	location_name	sex_id	sex_name	age_id	age_name	cause_id	cause_name	rei_id	rei_name	metric_id	metric_name	year	val	upper	lower	val	upper	lower	Region	ISO3	Country ID		Value DALY high temp	Upper DALY high temp	Lower DALY high temp	Delta DALY high temperature	DALY low temp (comm+noncom)	DALY low temperature Upper	DALY low temperature Lower	Delta DALY low	Value Death high temp	Upper Death high temp	Lower Death high temp	Delta death high	Val Death low temp	Upper Death low temp	Lower Death low temp	Delta death low	DALY/DEATH HIGH temperature (heat)	DALY/DEATH LOW temperature (cold)
2	DALYs (Disability-Adjusted Life Years)	26	Papua New Guinea	3	Both	22	All Ages	294	All causes	337	High temperature	1	Number	2019	6262.53	16109.1	1438.57	6262.53	16109.1	1438.57	1	Deaths	26	Papua New Guinea	3	Both	22	All Ages	295	Communicable, maternal, neonatal, and nutritional diseases	337	High temperature	1	Number	2019	27.7569	124.642	-38.1055	27.7569	124.642	0	Norway	NOR	90		1.90876	23.2689	0	23.2689	25443.7	37431.5	15859.7	21571.8	0.1821	2.12278	0	2.12278	2054.25	3066.36	1239.87	1826.49	10.4819	12.3859
2	DALYs (Disability-Adjusted Life Years)	33	Armenia	3	Both	22	All Ages	295	Communicable, maternal, neonatal, and nutritional diseases	337	High temperature	1	Number	2019	1.97492	32.7365	-21.3841	1.97492	32.7365	0	1	Deaths	33	Armenia	3	Both	22	All Ages	409	Non-communicable diseases	337	High temperature	1	Number	2019	5.32515	12.9047	0.914967	5.32515	12.9047	0.914967	Switzerland	CHE	94		14.7657	63.5662	0	63.5662	36696.2	49506.1	26035.4	23470.7	1.31495	5.63836	0	5.63836	3190.05	4351.72	2192.33	2159.39	11.2291	11.5033
2	DALYs (Disability-Adjusted Life Years)	19	Timor-Leste	3	Both	22	All Ages	294	All causes	337	High temperature	1	Number	2019	367.12	1090.07	62.758	367.12	1090.07	62.758	1	Deaths	19	Timor-Leste	3	Both	22	All Ages	295	Communicable, maternal, neonatal, and nutritional diseases	337	High temperature	1	Number	2019	2.91112	13.2853	-2.5802	2.91112	13.2853	0	Japan	JPN	67		11260.2	23109.8	1429.46	21680.4	662869	794628	524460	270167	990.799	2080.21	104.293	1975.91	58567.9	71389.6	44032	27357.6	11.3648	11.318
2	DALYs (Disability-Adjusted Life Years)	19	Timor-Leste	3	Both	22	All Ages	295	Communicable, maternal, neonatal, and nutritional diseases	337	High temperature	1	Number	2019	135.722	622.259	-116.694	135.722	622.259	0	1	Deaths	19	Timor-Leste	3	Both	22	All Ages	294	All causes	337	High temperature	1	Number	2019	7.76918	23.2683	1.34025	7.76918	23.2683	1.34025	Italy	ITA	86		1137.87	2371.91	376.735	1995.17	345792	406793	287289	119504	97.3822	207.089	30.3789	176.71	30196.9	35735.3	24538.6	11196.7	11.6846	11.4512
2	DALYs (Disability-Adjusted Life Years)	17	Sri Lanka	3	Both	22	All Ages	409	Non-communicable diseases	338	Low temperature	1	Number	2019	9140.04	14838.7	4154.11	9140.04	14838.7	4154.11	1	Deaths	17	Sri Lanka	3	Both	22	All Ages	409	Non-communicable diseases	338	Low temperature	1	Number	2019	469.182	755.101	211.038	469.182	755.101	211.038	Iceland	ISL	83		0	0	0	0	1533.21	2399.59	768.521	1631.06	0	0	0	0	122.406	190.944	60.7377	130.206	0	12.5256
2	DALYs (Disability-Adjusted Life Years)	30	Vanuatu	3	Both	22	All Ages	295	Communicable, maternal, neonatal, and nutritional diseases	338	Low temperature	1	Number	2019	-10.1597	94.4951	-114.455	0	94.4951	0	1	Deaths	30	Vanuatu	3	Both	22	All Ages	294	All causes	338	Low temperature	1	Number	2019	6.06509	13.7382	1.30033	6.06509	13.7382	1.30033	Spain	ESP	92		1716.46	2985.39	674.052	2311.34	234670	276225	195656	80568.9	144.68	255.406	53.4103	201.996	20354.4	24078.6	16588.5	7490.09	11.8638	11.5292
2	DALYs (Disability-Adjusted Life Years)	33	Armenia	3	Both	22	All Ages	409	Non-communicable diseases	338	Low temperature	1	Number	2019	24782.7	35755.8	16341.8	24782.7	35755.8	16341.8	1	Deaths	33	Armenia	3	Both	22	All Ages	294	All causes	338	Low temperature	1	Number	2019	1475.6	2088.35	996.014	1475.6	2088.35	996.014	Sweden	SWE	93		16.6285	135.451	0	135.451	54112	79251.3	34550.8	44700.6	1.39487	11.2649	0	11.2649	4507.26	6666.1	2848.15	3817.95	11.9212	12.0055
2	DALYs (Disability-Adjusted Life Years)	15	Myanmar	3	Both	22	All Ages	294	All causes	338	Low temperature	1	Number	2019	135104	184299	95154.5	135104	184299	95154.5	1	Deaths	15	Myanmar	3	Both	22	All Ages	295	Communicable, maternal, neonatal, and nutritional diseases	338	Low temperature	1	Number	2019	403.071	954.347	-95.5603	403.071	954.347	0	France	FRA	80		553.156	1556.08	116.912	1439.16	266202	339688	196303	143385	46.2584	136.374	9.66453	126.709	23200.8	29828.4	16742	13086.4	11.958	11.4739
2	DALYs (Disability-Adjusted Life Years)	7	Democratic People's Republic of Korea	3	Both	22	All Ages	409	Non-communicable diseases	338	Low temperature	1	Number	2019	325584	425151	246156	325584	425151	246156	1	Deaths	7	Democratic People's Republic of Korea	3	Both	22	All Ages	409	Non-communicable diseases	338	Low temperature	1	Number	2019	16457.3	21053.7	12762.2	16457.3	21053.7	12762.2	Austria	AUT	75		43.4676	153.907	1.21033	152.697	46249.8	61887.2	33623.5	28263.7	3.61507	12.997	0.0944081	12.9026	3673.38	4936.58	2602.96	2333.62	12.024	12.5906
2	DALYs (Disability-Adjusted Life Years)	27	Samoa	3	Both	22	All Ages	409	Non-communicable diseases	338	Low temperature	1	Number	2019	47.9431	161.078	2.06367	47.9431	161.078	2.06367	1	Deaths	27	Samoa	3	Both	22	All Ages	409	Non-communicable diseases	338	Low temperature	1	Number	2019	2.06595	6.9232	0.091223	2.06595	6.9232	0.091223	Portugal	PRT	91		455.957	790.811	154.181	636.63	76702.3	89753.9	63593	26160.9	37.3028	65.7499	11.9987	53.7512	6325.55	7437.37	5166.16	2271.21	12.2231	12.1258
2	DALYs (Disability-Adjusted Life Years)	15	Myanmar	3	Both	22	All Ages	409	Non-communicable diseases	338	Low temperature	1	Number	2019	152056	206039	110478	152056	206039	110478	1	Deaths	15	Myanmar	3	Both	22	All Ages	295	Communicable, maternal, neonatal, and nutritional diseases	337	High temperature	1	Number	2019	618.692	1114.23	279.453	618.692	1114.23	279.453	Finland	FIN	79		18.7686	181.608	0	181.608	33726.6	55215.3	16726.3	38489	1.53286	14.8796	0	14.8796	2645.64	4375.89	1276.09	3099.8	12.2442	12.748
2	DALYs (Disability-Adjusted Life Years)	16	Philippines	3	Both	22	All Ages	295	Communicable, maternal, neonatal, and nutritional diseases	338	Low temperature	1	Number	2019	3295.57	14415.4	-5234.67	3295.57	14415.4	0	1	Deaths	16	Philippines	3	Both	22	All Ages	409	Non-communicable diseases	338	Low temperature	1	Number	2019	1063.95	1695.8	512.583	1063.95	1695.8	512.583	Germany	DEU	81		1177.64	3937.63	53.1648	3884.46	570771	763754	390652	373101	94.0343	320.584	4.27699	316.307	44352.9	59626.7	30033.2	29593.5	12.5235	12.8688
2	DALYs (Disability-Adjusted Life Years)	13	Malaysia	3	Both	22	All Ages	295	Communicable, maternal, neonatal, and nutritional diseases	337	High temperature	1	Number	2019	3867.06	18010	-3845.88	3867.06	18010	0	1	Deaths	13	Malaysia	3	Both	22	All Ages	294	All causes	337	High temperature	1	Number	2019	793.503	1783.78	331.528	793.503	1783.78	331.528	Denmark	DNK	78		1.20341	17.2833	0	17.2833	38752.1	53184.7	26339.6	26845.1	0.0994822	1.40862	0	1.40862	2909.68	4052.73	1920.86	2131.86	12.0967	13.3183
2	DALYs (Disability-Adjusted Life Years)	7	Democratic People's Republic of Korea	3	Both	22	All Ages	409	Non-communicable diseases	337	High temperature	1	Number	2019	1152.04	4047.9	-636.525	1152.04	4047.9	0	1	Deaths	7	Democratic People's Republic of Korea	3	Both	22	All Ages	409	Non-communicable diseases	337	High temperature	1	Number	2019	60.1613	211.016	-30.755	60.1613	211.016	0	Australia	AUS	71		16405.1	24766.5	8801.44	15965	55053.8	65533.3	44162.8	21370.4	1293.64	1945.06	690.717	1254.34	4233.82	5102.9	3321.42	1781.48	12.6813	13.0033
2	DALYs (Disability-Adjusted Life Years)	16	Philippines	3	Both	22	All Ages	294	All causes	338	Low temperature	1	Number	2019	13943.9	27297.4	3861.13	13943.9	27297.4	3861.13	1	Deaths	16	Philippines	3	Both	22	All Ages	294	All causes	338	Low temperature	1	Number	2019	879.224	1477.16	395.661	879.224	1477.16	395.661	Greece	GRC	82		280.005	615.627	40.5257	575.101	88750.4	104091	74187.4	29904.1	21.5145	48.6301	2.20094	46.4292	7203.01	8472.91	5902.27	2570.63	13.0147	12.3213
2	DALYs (Disability-Adjusted Life Years)	30	Vanuatu	3	Both	22	All Ages	409	Non-communicable diseases	337	High temperature	1	Number	2019	13.1097	78.7821	-37.5684	13.1097	78.7821	0	1	Deaths	30	Vanuatu	3	Both	22	All Ages	409	Non-communicable diseases	337	High temperature	1	Number	2019	0.465858	2.85285	-1.37347	0.465858	2.85285	0	Slovenia	SVN	55		8.4721	38.647	0.340606	38.3064	11174.4	15498.1	7632.62	7865.51	0.639135	2.94558	0.0182366	2.92734	874.735	1207.45	606.943	600.509	13.2556	12.7746
2	DALYs (Disability-Adjusted Life Years)	18	Thailand	3	Both	22	All Ages	295	Communicable, maternal, neonatal, and nutritional diseases	338	Low temperature	1	Number	2019	-280.749	6802.38	-7293.87	0	6802.38	0	1	Deaths	18	Thailand	3	Both	22	All Ages	409	Non-communicable diseases	338	Low temperature	1	Number	2019	1370.63	2212.08	722.592	1370.63	2212.08	722.592	Israel	ISR	85		1038.46	2236.81	171.904	2064.9	15571.5	22366	10029.5	12336.5	76.5265	166.337	12.551	153.786	1148.01	1676.6	734.104	942.5	13.5699	13.5639
2	DALYs (Disability-Adjusted Life Years)	8	Taiwan (Province of China)	3	Both	22	All Ages	294	All causes	337	High temperature	1	Number	2019	3966.44	9546.75	1508.08	3966.44	9546.75	1508.08	1	Deaths	8	Taiwan (Province of China)	3	Both	22	All Ages	409	Non-communicable diseases	337	High temperature	1	Number	2019	41.2396	133.853	-121.412	41.2396	133.853	0	Belgium	BEL	76		42.5273	196.749	0	196.749	73024.3	97093.2	50731.8	46361.4	3.1958	15.9631	0	15.9631	5864.03	7806.54	4032.48	3774.06	13.3073	12.4529
2	DALYs (Disability-Adjusted Life Years)	22	Fiji	3	Both	22	All Ages	409	Non-communicable diseases	338	Low temperature	1	Number	2019	993.832	2037.2	228.822	993.832	2037.2	228.822	1	Deaths	22	Fiji	3	Both	22	All Ages	409	Non-communicable diseases	337	High temperature	1	Number	2019	4.8667	25.3184	-17.1531	4.8667	25.3184	0	Luxembourg	LUX	87		2.07984	9.93322	0	9.93322	2382.39	3449.76	1489.1	1960.66	0.154106	0.763953	0	0.763953	184.948	268.929	116.025	152.904	13.4962	12.8814
2	DALYs (Disability-Adjusted Life Years)	13	Malaysia	3	Both	22	All Ages	294	All causes	338	Low temperature	1	Number	2019	5443.92	13707.9	211.407	5443.92	13707.9	211.407	1	Deaths	13	Malaysia	3	Both	22	All Ages	409	Non-communicable diseases	338	Low temperature	1	Number	2019	559.654	988.379	251.017	559.654	988.379	251.017	Croatia	HRV	46		84.2955	298.887	10.3175	288.57	38718.8	53520.3	25155.6	28364.7	6.14541	21.6398	0.712755	20.9271	2748.14	3792.55	1785.21	2007.34	13.7168	14.0891
2	DALYs (Disability-Adjusted Life Years)	27	Samoa	3	Both	22	All Ages	409	Non-communicable diseases	337	High temperature	1	Number	2019	21.8848	94.348	-26.9679	21.8848	94.348	0	1	Deaths	27	Samoa	3	Both	22	All Ages	409	Non-communicable diseases	337	High temperature	1	Number	2019	0.879003	3.93243	-1.1858	0.879003	3.93243	0	Poland	POL	51		556.36	2404.48	8.50365	2395.98	286562	406304	180863	225440	39.6252	163.946	0.887266	163.059	18485.3	26566.5	11644.2	14922.3	14.0406	15.5022
2	DALYs (Disability-Adjusted Life Years)	13	Malaysia	3	Both	22	All Ages	409	Non-communicable diseases	338	Low temperature	1	Number	2019	12221.5	21669	5455.85	12221.5	21669	5455.85	1	Deaths	13	Malaysia	3	Both	22	All Ages	295	Communicable, maternal, neonatal, and nutritional diseases	338	Low temperature	1	Number	2019	-85.0064	167.814	-361.951	0	167.814	0	Czech Republic	CZE	47		156.785	628.842	1.43618	627.405	82210.7	114926	54089.3	60836.5	11.2056	44.5701	0.0792968	44.4908	5649	7859.03	3675.8	4183.22	13.9917	14.5531
2	DALYs (Disability-Adjusted Life Years)	14	Maldives	3	Both	22	All Ages	295	Communicable, maternal, neonatal, and nutritional diseases	338	Low temperature	1	Number	2019	0.144464	1.45406	-0.0688531	0.144464	1.45406	0	1	Deaths	14	Maldives	3	Both	22	All Ages	294	All causes	338	Low temperature	1	Number	2019	0.0117689	0.110099	-0.00632223	0.0117689	0.110099	0	Estonia	EST	58		20.6762	157.972	0	157.972	9743.71	17000.4	4346.98	12653.4	1.47383	11.2899	0	11.2899	681.352	1192.33	297.525	894.801	14.0288	14.3005
2	DALYs (Disability-Adjusted Life Years)	25	Micronesia (Federated States of)	3	Both	22	All Ages	295	Communicable, maternal, neonatal, and nutritional diseases	338	Low temperature	1	Number	2019	0.252091	2.37661	-0.140142	0.252091	2.37661	0	1	Deaths	25	Micronesia (Federated States of)	3	Both	22	All Ages	294	All causes	338	Low temperature	1	Number	2019	0.000271696	0.0751459	-0.0645747	0.000271696	0.0751459	0	Netherlands	NLD	89		70.9706	279.088	0.751861	278.336	96182.8	129710	62227.2	67483.2	5.0948	21.0072	0	21.0072	7471.61	10107	4805.83	5301.21	13.93	12.8731
2	DALYs (Disability-Adjusted Life Years)	11	Indonesia	3	Both	22	All Ages	409	Non-communicable diseases	337	High temperature	1	Number	2019	99564.8	220110	28876.4	99564.8	220110	28876.4	1	Deaths	11	Indonesia	3	Both	22	All Ages	409	Non-communicable diseases	337	High temperature	1	Number	2019	4008.35	8698.15	1129.77	4008.35	8698.15	1129.77	Canada	CAN	101		111.282	811.161	0	811.161	206688	309981	95917.4	214063	7.91012	59.5872	0	59.5872	15121.3	22934.9	6806.02	16128.9	14.0683	13.6687
2	DALYs (Disability-Adjusted Life Years)	22	Fiji	3	Both	22	All Ages	409	Non-communicable diseases	337	High temperature	1	Number	2019	122.531	643.491	-450.816	122.531	643.491	0	1	Deaths	22	Fiji	3	Both	22	All Ages	295	Communicable, maternal, neonatal, and nutritional diseases	338	Low temperature	1	Number	2019	-0.895758	3.96599	-5.83715	0	3.96599	0	Lithuania	LTU	60		31.1021	215.202	0	215.202	27868.2	43558.1	14031.1	29527	2.17103	14.9217	0	14.9217	1880	2963.34	916.614	2046.73	14.326	14.8235
2	DALYs (Disability-Adjusted Life Years)	13	Malaysia	3	Both	22	All Ages	409	Non-communicable diseases	337	High temperature	1	Number	2019	7063.3	14378.1	489.891	7063.3	14378.1	489.891	1	Deaths	13	Malaysia	3	Both	22	All Ages	295	Communicable, maternal, neonatal, and nutritional diseases	337	High temperature	1	Number	2019	182.319	851.118	-183.241	182.319	851.118	0	Cyprus	CYP	77		202.328	409.766	30.807	378.959	4189.57	5827.74	2859.98	2967.76	13.8916	27.4705	3.43964	24.0308	280.905	388.373	195.394	192.978	14.5648	14.9146
2	DALYs (Disability-Adjusted Life Years)	17	Sri Lanka	3	Both	22	All Ages	409	Non-communicable diseases	337	High temperature	1	Number	2019	20136.6	37689.6	5879.6	20136.6	37689.6	5879.6	1	Deaths	17	Sri Lanka	3	Both	22	All Ages	409	Non-communicable diseases	337	High temperature	1	Number	2019	1037.12	1926.12	342.832	1037.12	1926.12	342.832	Hungary	HUN	48		398.375	1607.25	12.1773	1595.07	102604	152716	54408	98307.9	26.986	106.923	0.755505	106.167	6526.96	9722.28	3364.29	6357.99	14.7623	15.72
2	DALYs (Disability-Adjusted Life Years)	29	Tonga	3	Both	22	All Ages	295	Communicable, maternal, neonatal, and nutritional diseases	338	Low temperature	1	Number	2019	1.53196	24.7639	-21.3068	1.53196	24.7639	0	1	Deaths	29	Tonga	3	Both	22	All Ages	409	Non-communicable diseases	338	Low temperature	1	Number	2019	2.80873	5.58952	0.801458	2.80873	5.58952	0.801458	Slovakia	SVK	54		89.1681	341.334	1.43104	339.903	43842.1	61914.6	28791.4	33123.2	5.98464	22.1957	0.111552	22.0842	2713.31	3782.87	1758.09	2024.78	14.8995	16.1582
2	DALYs (Disability-Adjusted Life Years)	36	Kazakhstan	3	Both	22	All Ages	294	All causes	337	High temperature	1	Number	2019	7863.38	14273.5	3139.59	7863.38	14273.5	3139.59	1	Deaths	36	Kazakhstan	3	Both	22	All Ages	295	Communicable, maternal, neonatal, and nutritional diseases	337	High temperature	1	Number	2019	18.1389	84.366	-39.5077	18.1389	84.366	0	Uruguay	URY	99		54.7199	114.517	12.4551	102.062	18288.5	21885.3	14892.4	6992.83	3.67356	7.8139	0.79833	7.01557	1220.08	1470.89	975.001	495.892	14.8956	14.9895
2	DALYs (Disability-Adjusted Life Years)	35	Georgia	3	Both	22	All Ages	409	Non-communicable diseases	337	High temperature	1	Number	2019	197.84	417.316	48.8922	197.84	417.316	48.8922	1	Deaths	35	Georgia	3	Both	22	All Ages	294	All causes	337	High temperature	1	Number	2019	13.1169	27.5954	3.71806	13.1169	27.5954	3.71806	Ukraine	UKR	63		5281.93	16251.8	289.007	15962.8	698550	1.0102e+06	463029	547170	326.628	981.058	18.113	962.945	38487.2	55272.6	25430.1	29842.5	16.1711	18.1502
2	DALYs (Disability-Adjusted Life Years)	24	Marshall Islands	3	Both	22	All Ages	295	Communicable, maternal, neonatal, and nutritional diseases	338	Low temperature	1	Number	2019	0.134055	1.28868	-0.0605228	0.134055	1.28868	0	1	Deaths	24	Marshall Islands	3	Both	22	All Ages	294	All causes	337	High temperature	1	Number	2019	2.99866	8.43338	0.606003	2.99866	8.43338	0.606003	Moldova	MDA	61		105.26	593.553	0	593.553	43552.4	66812.8	21699.1	45113.8	6.71983	35.4329	0	35.4329	2345.77	3663.66	1087.7	2575.96	15.6641	18.5664
2	DALYs (Disability-Adjusted Life Years)	25	Micronesia (Federated States of)	3	Both	22	All Ages	409	Non-communicable diseases	337	High temperature	1	Number	2019	96.5146	314.203	-60.18	96.5146	314.203	0	1	Deaths	25	Micronesia (Federated States of)	3	Both	22	All Ages	295	Communicable, maternal, neonatal, and nutritional diseases	337	High temperature	1	Number	2019	0.0556174	4.14392	-1.43931	0.0556174	4.14392	0	New Zealand	NZL	72		0.0700394	0.441749	0	0.441749	22771.4	27691.7	18460.3	9231.47	0.00516826	0.0338496	0	0.0338496	1679.59	2057.48	1331.9	725.584	13.5518	13.5577
2	DALYs (Disability-Adjusted Life Years)	34	Azerbaijan	3	Both	22	All Ages	294	All causes	337	High temperature	1	Number	2019	3263.19	5239.82	1676.94	3263.19	5239.82	1676.94	1	Deaths	34	Azerbaijan	3	Both	22	All Ages	295	Communicable, maternal, neonatal, and nutritional diseases	338	Low temperature	1	Number	2019	386.357	517.318	281.115	386.357	517.318	281.115	Taiwan	TWN	8		2370.38	6470.87	397.166	6073.7	62010.9	86891.5	41596.9	45294.6	156.097	413.821	28.3889	385.432	3988.61	5561.35	2651.49	2909.87	15.1853	15.547
2	DALYs (Disability-Adjusted Life Years)	28	Solomon Islands	3	Both	22	All Ages	409	Non-communicable diseases	338	Low temperature	1	Number	2019	157.869	381.03	32.4441	157.869	381.03	32.4441	1	Deaths	28	Solomon Islands	3	Both	22	All Ages	294	All causes	338	Low temperature	1	Number	2019	1.74068	6.14205	-0.507046	1.74068	6.14205	0	Republic of Serbia	SRB	53		117.454	584.206	0	584.206	113302	155631	77190.1	78440.8	7.52969	39.2457	0	39.2457	7252.54	9885.24	4926.58	4958.65	15.5988	15.6225
2	DALYs (Disability-Adjusted Life Years)	36	Kazakhstan	3	Both	22	All Ages	295	Communicable, maternal, neonatal, and nutritional diseases	337	High temperature	1	Number	2019	681.643	3162.93	-1458.24	681.643	3162.93	0	1	Deaths	36	Kazakhstan	3	Both	22	All Ages	409	Non-communicable diseases	337	High temperature	1	Number	2019	243.408	457.247	80.5661	243.408	457.247	80.5661	United Kingdom	GBR	95		10.4643	72.1616	0	72.1616	467334	620815	318176	302639	0.667497	5.21046	0	5.21046	36012.1	47747.3	24557.7	23189.6	15.677	12.9771
2	DALYs (Disability-Adjusted Life Years)	10	Cambodia	3	Both	22	All Ages	295	Communicable, maternal, neonatal, and nutritional diseases	338	Low temperature	1	Number	2019	-204.625	1383.81	-1856.46	0	1383.81	0	1	Deaths	10	Cambodia	3	Both	22	All Ages	295	Communicable, maternal, neonatal, and nutritional diseases	338	Low temperature	1	Number	2019	-4.97303	33.9613	-46.1263	0	33.9613	0	Bulgaria	BGR	45		92.975	510.157	0	510.157	138505	185206	96848.2	88357.5	5.8275	31.9132	0	31.9132	8457.47	11201.7	6000.3	5201.43	15.9545	16.3766
2	DALYs (Disability-Adjusted Life Years)	36	Kazakhstan	3	Both	22	All Ages	295	Communicable, maternal, neonatal, and nutritional diseases	338	Low temperature	1	Number	2019	27563.3	42007.9	17227.9	27563.3	42007.9	17227.9	1	Deaths	36	Kazakhstan	3	Both	22	All Ages	409	Non-communicable diseases	338	Low temperature	1	Number	2019	7170.3	9186.16	5511.28	7170.3	9186.16	5511.28	United States	USA	102		34864.7	55135	17534.9	37600.1	2.04138e+06	2.33535e+06	1.76039e+06	574961	2159.3	3463.47	1029.88	2433.58	130070	151017	108616	42400.7	16.1463	15.6944
2	DALYs (Disability-Adjusted Life Years)	8	Taiwan (Province of China)	3	Both	22	All Ages	295	Communicable, maternal, neonatal, and nutritional diseases	338	Low temperature	1	Number	2019	6311.02	12731.7	51.88	6311.02	12731.7	51.88	1	Deaths	8	Taiwan (Province of China)	3	Both	22	All Ages	294	All causes	338	Low temperature	1	Number	2019	3662.75	4827.13	2691.43	3662.75	4827.13	2691.43	Bosnia and Herzegovina	BIH	44		11.4259	47.8232	0	47.8232	37114.1	50044.6	26169.5	23875.1	0.698564	3.00262	0	3.00262	2298.07	3041.45	1628.02	1413.43	16.3563	16.1501
2	DALYs (Disability-Adjusted Life Years)	16	Philippines	3	Both	22	All Ages	295	Communicable, maternal, neonatal, and nutritional diseases	337	High temperature	1	Number	2019	47332.2	437399	-21719.8	47332.2	437399	0	1	Deaths	16	Philippines	3	Both	22	All Ages	409	Non-communicable diseases	337	High temperature	1	Number	2019	1986.18	4679.05	-6189.8	1986.18	4679.05	0	Georgia	GEO	35		203.962	452.643	48.8922	403.751	52883.4	70845.2	39083.6	31761.6	12.4219	27.2846	3.13529	24.1493	3126.16	4159.06	2308.34	1850.72	16.4195	16.9164
2	DALYs (Disability-Adjusted Life Years)	7	Democratic People's Republic of Korea	3	Both	22	All Ages	295	Communicable, maternal, neonatal, and nutritional diseases	338	Low temperature	1	Number	2019	32652.6	53157.1	18390.6	32652.6	53157.1	18390.6	1	Deaths	7	Democratic People's Republic of Korea	3	Both	22	All Ages	294	All causes	338	Low temperature	1	Number	2019	15914.1	20208.3	12523.3	15914.1	20208.3	12523.3	Belarus	BLR	57		119.593	715.863	0	715.863	108217	161471	62131.7	99339.6	7.21863	43.0676	0	43.0676	6333.55	9497.81	3673.79	5824.02	16.5673	17.0863
2	DALYs (Disability-Adjusted Life Years)	28	Solomon Islands	3	Both	22	All Ages	295	Communicable, maternal, neonatal, and nutritional diseases	337	High temperature	1	Number	2019	110.721	768.502	-294.997	110.721	768.502	0	1	Deaths	28	Solomon Islands	3	Both	22	All Ages	409	Non-communicable diseases	337	High temperature	1	Number	2019	7.323	24.2371	-3.48806	7.323	24.2371	0	Russia	RUS	62		5705.13	19302.5	868.456	18434	1.81958e+06	2.94999e+06	946838	2.00315e+06	338.207	1043.69	51.9637	991.722	101572	162126	55544.5	106582	16.8687	17.9142
2	DALYs (Disability-Adjusted Life Years)	6	China	3	Both	22	All Ages	409	Non-communicable diseases	338	Low temperature	1	Number	2019	1.03127e+07	1.22939e+07	8.50511e+06	1.03127e+07	1.22939e+07	8.50511e+06	1	Deaths	6	China	3	Both	22	All Ages	409	Non-communicable diseases	338	Low temperature	1	Number	2019	599859	709856	499837	599859	709856	499837	Armenia	ARM	33		90.9432	253.448	14.5738	238.874	27959.8	41063.6	17791.1	23272.5	5.38716	13.9321	0.914967	13.0171	1571.07	2279.78	1023.53	1256.25	16.8815	17.7966
2	DALYs (Disability-Adjusted Life Years)	6	China	3	Both	22	All Ages	409	Non-communicable diseases	337	High temperature	1	Number	2019	183593	318923	90295.8	183593	318923	90295.8	1	Deaths	6	China	3	Both	22	All Ages	409	Non-communicable diseases	337	High temperature	1	Number	2019	10939.8	18767.6	5481.01	10939.8	18767.6	5481.01	Argentina	ARG	97		8481.85	13722	4030.46	9691.51	305984	382122	241212	140910	498.803	810.283	233.99	576.294	18130.1	22651	14021.1	8629.92	17.0044	16.8771
2	DALYs (Disability-Adjusted Life Years)	12	Lao People's Democratic Republic	3	Both	22	All Ages	294	All causes	338	Low temperature	1	Number	2019	5869.54	12434.4	494.072	5869.54	12434.4	494.072	1	Deaths	12	Lao People's Democratic Republic	3	Both	22	All Ages	409	Non-communicable diseases	338	Low temperature	1	Number	2019	453.692	709.788	269.772	453.692	709.788	269.772	China	CHN	6		211034	369011	93280.3	275731	1.08134e+07	1.29847e+07	8.80815e+06	4.17652e+06	12402.4	21477.6	5757.98	15719.6	622172	741073	513981	227092	17.0155	17.3801
2	DALYs (Disability-Adjusted Life Years)	20	Viet Nam	3	Both	22	All Ages	295	Communicable, maternal, neonatal, and nutritional diseases	338	Low temperature	1	Number	2019	1041.52	18492.6	-15520	1041.52	18492.6	0	1	Deaths	20	Viet Nam	3	Both	22	All Ages	409	Non-communicable diseases	337	High temperature	1	Number	2019	2607.7	5403.43	1247.56	2607.7	5403.43	1247.56	Latvia	LVA	59		13.4981	133.303	0	133.303	21067.8	32437.6	12306.7	20130.9	0.789448	8.4809	0	8.4809	1415	2186.69	822.072	1364.62	17.0981	14.8889
2	DALYs (Disability-Adjusted Life Years)	28	Solomon Islands	3	Both	22	All Ages	294	All causes	337	High temperature	1	Number	2019	1044.94	2812.4	274.216	1044.94	2812.4	274.216	1	Deaths	28	Solomon Islands	3	Both	22	All Ages	295	Communicable, maternal, neonatal, and nutritional diseases	337	High temperature	1	Number	2019	2.40732	16.5202	-6.29023	2.40732	16.5202	0	Puerto Rico	PRI	385		204.983	1199.98	0	1199.98	1272.19	3761.41	173.024	3588.39	11.8765	73.2769	0	73.2769	84.8687	244.09	13.8293	230.261	17.2595	14.9901
2	DALYs (Disability-Adjusted Life Years)	12	Lao People's Democratic Republic	3	Both	22	All Ages	294	All causes	337	High temperature	1	Number	2019	7349.73	13937.9	4144	7349.73	13937.9	4144	1	Deaths	12	Lao People's Democratic Republic	3	Both	22	All Ages	409	Non-communicable diseases	337	High temperature	1	Number	2019	66.2268	137.323	22.1561	66.2268	137.323	22.1561	Chile	CHL	98		0.429145	3.22933	0	3.22933	85022.9	110672	64521.5	46150.8	0.0240879	0.206348	0	0.206348	5466.32	7100.11	4119.21	2980.9	17.8158	15.5539
2	DALYs (Disability-Adjusted Life Years)	35	Georgia	3	Both	22	All Ages	295	Communicable, maternal, neonatal, and nutritional diseases	338	Low temperature	1	Number	2019	3397.8	5138.68	1932.86	3397.8	5138.68	1932.86	1	Deaths	35	Georgia	3	Both	22	All Ages	409	Non-communicable diseases	337	High temperature	1	Number	2019	12.162	25.7807	3.13529	12.162	25.7807	3.13529	Turkey	TUR	155		7145.02	11857.6	3242.07	8615.49	467927	599503	356147	243356	394.442	648.376	180.561	467.816	26594.5	33595.1	20367.6	13227.5	18.1143	17.5949
2	DALYs (Disability-Adjusted Life Years)	19	Timor-Leste	3	Both	22	All Ages	295	Communicable, maternal, neonatal, and nutritional diseases	338	Low temperature	1	Number	2019	-116.631	480.549	-718.776	0	480.549	0	1	Deaths	19	Timor-Leste	3	Both	22	All Ages	294	All causes	338	Low temperature	1	Number	2019	25.0097	48.3501	7.86115	25.0097	48.3501	7.86115	Jamaica	JAM	115		995.195	2514.66	0	2514.66	279.034	1219.72	0	1219.72	54.0662	142.323	1.10328	141.22	16.3936	70.0917	0	70.0917	18.407	17.021
2	DALYs (Disability-Adjusted Life Years)	28	Solomon Islands	3	Both	22	All Ages	409	Non-communicable diseases	337	High temperature	1	Number	2019	233.694	757.357	-121.81	233.694	757.357	0	1	Deaths	28	Solomon Islands	3	Both	22	All Ages	294	All causes	337	High temperature	1	Number	2019	22.0891	55.4338	5.60461	22.0891	55.4338	5.60461	Republic of Montenegro	MNE	50		3.94101	10.8568	0	10.8568	6670.09	8642.99	5047.56	3595.43	0.209785	0.622544	0	0.622544	401.206	518.76	306.201	212.559	18.7859	16.6251
2	DALYs (Disability-Adjusted Life Years)	6	China	3	Both	22	All Ages	294	All causes	337	High temperature	1	Number	2019	276132	460774	157972	276132	460774	157972	1	Deaths	6	China	3	Both	22	All Ages	294	All causes	338	Low temperature	1	Number	2019	580804	690068	485666	580804	690068	485666	Albania	ALB	43		16.9714	48.6161	0	48.6161	22505.3	30523.8	15710.7	14813.2	0.90115	2.73319	0	2.73319	1385.1	1853.07	973.755	879.316	18.833	16.2481
2	DALYs (Disability-Adjusted Life Years)	20	Viet Nam	3	Both	22	All Ages	409	Non-communicable diseases	338	Low temperature	1	Number	2019	144805	232065	79634.5	144805	232065	79634.5	1	Deaths	20	Viet Nam	3	Both	22	All Ages	294	All causes	337	High temperature	1	Number	2019	4255.54	7946.01	2702.89	4255.54	7946.01	2702.89	Kyrgyzstan	KGZ	37		29.9684	81.2557	6.11975	75.1359	55741.3	84971.1	30703.5	54267.6	1.58393	3.70622	0.367303	3.33892	2398.29	3626.47	1310.39	2316.08	18.9203	23.2421
2	DALYs (Disability-Adjusted Life Years)	23	Kiribati	3	Both	22	All Ages	294	All causes	337	High temperature	1	Number	2019	250.671	645.036	24.345	250.671	645.036	24.345	1	Deaths	23	Kiribati	3	Both	22	All Ages	409	Non-communicable diseases	337	High temperature	1	Number	2019	3.63083	12.1491	-1.83607	3.63083	12.1491	0	Macedonia	MKD	49		20.2827	87.6479	0	87.6479	28492.3	37888.1	20205	17683.1	1.06513	4.81469	0	4.81469	1635.05	2165.3	1163.36	1001.94	19.0426	17.426
2	DALYs (Disability-Adjusted Life Years)	12	Lao People's Democratic Republic	3	Both	22	All Ages	295	Communicable, maternal, neonatal, and nutritional diseases	337	High temperature	1	Number	2019	3315.83	7257.03	996.57	3315.83	7257.03	996.57	1	Deaths	12	Lao People's Democratic Republic	3	Both	22	All Ages	295	Communicable, maternal, neonatal, and nutritional diseases	337	High temperature	1	Number	2019	62.5271	135.951	19.2807	62.5271	135.951	19.2807	Colombia	COL	125		12126.4	24391.7	3122.98	21268.7	67951.9	91326.6	47852.9	43473.7	636.805	1215.85	131.263	1084.59	3976.34	5236.51	2836.16	2400.35	19.0426	17.089
2	DALYs (Disability-Adjusted Life Years)	22	Fiji	3	Both	22	All Ages	295	Communicable, maternal, neonatal, and nutritional diseases	337	High temperature	1	Number	2019	46.4076	223.225	-35.17	46.4076	223.225	0	1	Deaths	22	Fiji	3	Both	22	All Ages	294	All causes	337	High temperature	1	Number	2019	8.84966	30.9954	-8.99488	8.84966	30.9954	0	Lebanon	LBN	146		57.5186	189.84	0.437319	189.403	32201.8	41987.6	22925.2	19062.5	2.99467	10.0353	0.0192587	10.0161	1774.21	2311.71	1272.05	1039.66	19.207	18.1499
2	DALYs (Disability-Adjusted Life Years)	35	Georgia	3	Both	22	All Ages	295	Communicable, maternal, neonatal, and nutritional diseases	337	High temperature	1	Number	2019	6.12196	35.3272	-19.5948	6.12196	35.3272	0	1	Deaths	35	Georgia	3	Both	22	All Ages	409	Non-communicable diseases	338	Low temperature	1	Number	2019	2981.87	3942.31	2225.37	2981.87	3942.31	2225.37	Tunisia	TUN	154		5913.61	13251.3	880.924	12370.4	57967.4	85248.6	36678.9	48569.7	303.613	686.88	40.4125	646.467	3145.56	4512.27	2023.8	2488.47	19.4774	18.4283
2	DALYs (Disability-Adjusted Life Years)	30	Vanuatu	3	Both	22	All Ages	294	All causes	337	High temperature	1	Number	2019	135.614	408.801	24.855	135.614	408.801	24.855	1	Deaths	30	Vanuatu	3	Both	22	All Ages	295	Communicable, maternal, neonatal, and nutritional diseases	337	High temperature	1	Number	2019	0.49092	2.2504	-0.487606	0.49092	2.2504	0	Sri Lanka	LKA	17		21487.4	51724	5879.6	45844.4	9140.04	15742	4154.11	11587.9	1096.03	2558.98	342.832	2216.15	469.182	795.241	211.038	584.203	19.6047	19.4808
2	DALYs (Disability-Adjusted Life Years)	20	Viet Nam	3	Both	22	All Ages	294	All causes	337	High temperature	1	Number	2019	119990	220579	75247.8	119990	220579	75247.8	1	Deaths	20	Viet Nam	3	Both	22	All Ages	295	Communicable, maternal, neonatal, and nutritional diseases	337	High temperature	1	Number	2019	570.174	1338.72	195.563	570.174	1338.72	195.563	Korea	KOR	68		2739	7136.38	371.127	6765.25	211009	267506	159646	107860	191.186	499.865	32.2535	467.612	14730	18753	10932	7820.98	14.3263	14.3251
2	DALYs (Disability-Adjusted Life Years)	20	Viet Nam	3	Both	22	All Ages	294	All causes	338	Low temperature	1	Number	2019	91566	166538	34299.2	91566	166538	34299.2	1	Deaths	20	Viet Nam	3	Both	22	All Ages	295	Communicable, maternal, neonatal, and nutritional diseases	338	Low temperature	1	Number	2019	38.0511	702.635	-567.803	38.0511	702.635	0	Korea	KOR	68		2739	7136.38	371.127	6765.25	211009	267506	159646	107860	191.186	499.865	32.2535	467.612	14730	18753	10932	7820.98	14.3263	14.3251
2	DALYs (Disability-Adjusted Life Years)	12	Lao People's Democratic Republic	3	Both	22	All Ages	409	Non-communicable diseases	337	High temperature	1	Number	2019	1652.86	3365.47	551.391	1652.86	3365.47	551.391	1	Deaths	12	Lao People's Democratic Republic	3	Both	22	All Ages	294	All causes	338	Low temperature	1	Number	2019	367.192	574.366	190.99	367.192	574.366	190.99	Costa Rica	CRI	126		119.369	608.513	0	608.513	4753.08	6938.33	3262.84	3675.49	6.02224	30.7909	0	30.7909	282.114	401.35	194.047	207.304	19.8213	16.8481
2	DALYs (Disability-Adjusted Life Years)	14	Maldives	3	Both	22	All Ages	294	All causes	337	High temperature	1	Number	2019	327.829	730.282	103.227	327.829	730.282	103.227	1	Deaths	14	Maldives	3	Both	22	All Ages	409	Non-communicable diseases	337	High temperature	1	Number	2019	4.90652	13.0096	-1.96338	4.90652	13.0096	0	Dominican Republic	DOM	111		1234.21	3897.49	0	3897.49	11918	19285.9	6808.14	12477.7	47.7609	159.079	0	159.079	565.011	887.829	326.877	560.952	25.8415	21.0935
2	DALYs (Disability-Adjusted Life Years)	34	Azerbaijan	3	Both	22	All Ages	294	All causes	338	Low temperature	1	Number	2019	102664	124245	82655.1	102664	124245	82655.1	1	Deaths	34	Azerbaijan	3	Both	22	All Ages	409	Non-communicable diseases	337	High temperature	1	Number	2019	103.064	169.581	46.7655	103.064	169.581	46.7655	Thailand	THA	18		82134.1	164682	31880.5	132801	26121.3	49235.1	13838.2	35396.8	4077.89	8060.61	1539.07	6521.54	1370.63	2579.32	722.592	1856.73	20.1413	19.0579
2	DALYs (Disability-Adjusted Life Years)	14	Maldives	3	Both	22	All Ages	409	Non-communicable diseases	338	Low temperature	1	Number	2019	0.568611	4.37423	0	0.568611	4.37423	0	1	Deaths	14	Maldives	3	Both	22	All Ages	295	Communicable, maternal, neonatal, and nutritional diseases	338	Low temperature	1	Number	2019	0.00531787	0.0505293	-0.00268935	0.00531787	0.0505293	0	El Salvador	SLV	127		4039.5	9519.98	0	9519.98	1022.54	2307.65	391.233	1916.41	196.899	445.781	0	445.781	57.9177	127.735	23.4735	104.262	20.5156	17.655
2	DALYs (Disability-Adjusted Life Years)	19	Timor-Leste	3	Both	22	All Ages	409	Non-communicable diseases	337	High temperature	1	Number	2019	35.9659	227.702	-81.5337	35.9659	227.702	0	1	Deaths	19	Timor-Leste	3	Both	22	All Ages	409	Non-communicable diseases	337	High temperature	1	Number	2019	1.47205	9.87089	-3.38054	1.47205	9.87089	0	Kazakhstan	KAZ	36		5413.97	12135.1	1573.88	10561.2	169877	225126	126373	98752.8	261.546	541.613	80.5661	461.047	7907.07	10312.4	5968.05	4344.4	20.6998	21.4842
2	DALYs (Disability-Adjusted Life Years)	30	Vanuatu	3	Both	22	All Ages	294	All causes	338	Low temperature	1	Number	2019	55.993	235.288	-51.8788	55.993	235.288	0	1	Deaths	30	Vanuatu	3	Both	22	All Ages	295	Communicable, maternal, neonatal, and nutritional diseases	338	Low temperature	1	Number	2019	-0.215523	2.05701	-2.39077	0	2.05701	0	St. Vincent and the Grenadines	VCT	117		69.9047	191.479	0	191.479	33.8093	110.955	0	110.955	3.34417	9.13255	0	9.13255	1.77297	5.53321	0	5.53321	20.9034	19.0693
2	DALYs (Disability-Adjusted Life Years)	18	Thailand	3	Both	22	All Ages	409	Non-communicable diseases	337	High temperature	1	Number	2019	64938.4	103138	31880.5	64938.4	103138	31880.5	1	Deaths	18	Thailand	3	Both	22	All Ages	295	Communicable, maternal, neonatal, and nutritional diseases	337	High temperature	1	Number	2019	893.343	3194.08	-35.5934	893.343	3194.08	0	Iran	IRN	142		38501.9	53777	23474.6	30302.5	371860	431872	311961	119911	1830.65	2564.8	1120.28	1444.52	19507.5	22676	16238.7	6437.24	21.0318	19.0624
2	DALYs (Disability-Adjusted Life Years)	34	Azerbaijan	3	Both	22	All Ages	295	Communicable, maternal, neonatal, and nutritional diseases	337	High temperature	1	Number	2019	769.649	1799.87	-152.766	769.649	1799.87	0	1	Deaths	34	Azerbaijan	3	Both	22	All Ages	294	All causes	338	Low temperature	1	Number	2019	4361.05	5232.58	3556.77	4361.05	5232.58	3556.77	Trinidad and Tobago	TTO	119		412.012	1972.68	0	1972.68	103.339	679.824	0	679.824	19.2103	90.1987	0	90.1987	5.30429	32.7515	0	32.7515	21.4474	19.4822
2	DALYs (Disability-Adjusted Life Years)	26	Papua New Guinea	3	Both	22	All Ages	409	Non-communicable diseases	338	Low temperature	1	Number	2019	22655.6	30657.5	16322.4	22655.6	30657.5	16322.4	1	Deaths	26	Papua New Guinea	3	Both	22	All Ages	409	Non-communicable diseases	338	Low temperature	1	Number	2019	805.249	1067.38	589.429	805.249	1067.38	589.429	Panama	PAN	132		451.585	1430.03	0	1430.03	1345.05	2340.22	757.404	1582.82	21.0089	63.1806	0	63.1806	80.0229	129.207	45.5509	83.6565	21.4949	16.8084
2	DALYs (Disability-Adjusted Life Years)	6	China	3	Both	22	All Ages	294	All causes	338	Low temperature	1	Number	2019	9.05478e+06	1.0925e+07	7.4049e+06	9.05478e+06	1.0925e+07	7.4049e+06	1	Deaths	6	China	3	Both	22	All Ages	295	Communicable, maternal, neonatal, and nutritional diseases	337	High temperature	1	Number	2019	1462.64	2710.01	276.973	1462.64	2710.01	276.973	Algeria	DZA	139		59223.8	94226.5	28574.6	65651.9	142513	202901	84782.1	118119	2752.13	4372.35	1257.06	3115.29	7227.41	9972.07	4411.76	5560.31	21.5192	19.7185
2	DALYs (Disability-Adjusted Life Years)	27	Samoa	3	Both	22	All Ages	295	Communicable, maternal, neonatal, and nutritional diseases	337	High temperature	1	Number	2019	7.69701	44.5666	-18.7843	7.69701	44.5666	0	1	Deaths	27	Samoa	3	Both	22	All Ages	295	Communicable, maternal, neonatal, and nutritional diseases	337	High temperature	1	Number	2019	0.248874	1.41797	-0.646019	0.248874	1.41797	0	Peru	PER	123		1189.52	4612.96	0	4612.96	94547.3	138800	58532.8	80266.9	55.1275	221.463	0	221.463	4902.27	7016.71	3136.88	3879.83	21.5776	19.2864
2	DALYs (Disability-Adjusted Life Years)	36	Kazakhstan	3	Both	22	All Ages	409	Non-communicable diseases	338	Low temperature	1	Number	2019	142314	183118	109146	142314	183118	109146	1	Deaths	36	Kazakhstan	3	Both	22	All Ages	294	All causes	338	Low temperature	1	Number	2019	6644.76	8486.05	5091.96	6644.76	8486.05	5091.96	Vietnam	VNM	20		68942.2	149866	30414.3	119452	145847	250558	79634.5	170923	3177.87	6742.15	1443.12	5299.03	7325.39	12103	4046.42	8056.54	21.6945	19.9098
2	DALYs (Disability-Adjusted Life Years)	23	Kiribati	3	Both	22	All Ages	409	Non-communicable diseases	338	Low temperature	1	Number	2019	0.594237	7.82199	-2.27058	0.594237	7.82199	0	1	Deaths	23	Kiribati	3	Both	22	All Ages	295	Communicable, maternal, neonatal, and nutritional diseases	338	Low temperature	1	Number	2019	0.0036792	0.0447812	-0.0199908	0.0036792	0.0447812	0	Malaysia	MYS	13		10930.4	32388	489.891	31898.1	12221.5	25150.8	5455.85	19694.9	499.079	1512.84	28.6202	1484.22	559.654	1156.19	251.017	905.177	21.9011	21.8376
2	DALYs (Disability-Adjusted Life Years)	10	Cambodia	3	Both	22	All Ages	294	All causes	338	Low temperature	1	Number	2019	-48.2191	1548.57	-1605.02	0	1548.57	0	1	Deaths	10	Cambodia	3	Both	22	All Ages	409	Non-communicable diseases	338	Low temperature	1	Number	2019	72.0668	120.583	27.5681	72.0668	120.583	27.5681	Brazil	BRA	135		43181.9	195880	0	195880	275225	392307	186049	206258	1948.13	8402.04	0	8402.04	14121.4	20019.7	9642.39	10377.3	22.1658	19.4899
2	DALYs (Disability-Adjusted Life Years)	20	Viet Nam	3	Both	22	All Ages	409	Non-communicable diseases	337	High temperature	1	Number	2019	53642.2	113609	25292.9	53642.2	113609	25292.9	1	Deaths	20	Viet Nam	3	Both	22	All Ages	409	Non-communicable diseases	338	Low temperature	1	Number	2019	7287.34	11400.3	4046.42	7287.34	11400.3	4046.42	Kuwait	KWT	145		5190.41	8782.34	1801.2	6981.14	7625.42	14281.8	1838.55	12443.2	233.397	379.973	96.5604	283.412	315.885	591.301	72.8415	518.46	22.2385	24.1398
2	DALYs (Disability-Adjusted Life Years)	27	Samoa	3	Both	22	All Ages	294	All causes	338	Low temperature	1	Number	2019	2.23673	57.9243	-31.6354	2.23673	57.9243	0	1	Deaths	27	Samoa	3	Both	22	All Ages	294	All causes	338	Low temperature	1	Number	2019	1.23986	4.73515	-0.000221283	1.23986	4.73515	0	Paraguay	PRY	136		4761.31	8007.31	1988.71	6018.61	9471.58	15719.7	5391.18	10328.5	209.67	353.359	86.0027	267.357	470.313	756.179	271.874	484.305	22.7086	20.1389
2	DALYs (Disability-Adjusted Life Years)	24	Marshall Islands	3	Both	22	All Ages	409	Non-communicable diseases	337	High temperature	1	Number	2019	40.7477	121.359	-20.1346	40.7477	121.359	0	1	Deaths	24	Marshall Islands	3	Both	22	All Ages	409	Non-communicable diseases	337	High temperature	1	Number	2019	1.35321	4.04766	-0.659622	1.35321	4.04766	0	Mauritius	MUS	183		44.9156	671.092	0	671.092	1943.32	5429.46	0	5429.46	2.16315	29.7498	0	29.7498	96.6145	265.606	0	265.606	20.7639	20.1142
2	DALYs (Disability-Adjusted Life Years)	11	Indonesia	3	Both	22	All Ages	409	Non-communicable diseases	338	Low temperature	1	Number	2019	178380	292718	89083.7	178380	292718	89083.7	1	Deaths	11	Indonesia	3	Both	22	All Ages	409	Non-communicable diseases	338	Low temperature	1	Number	2019	7639.53	12752	3717.17	7639.53	12752	3717.17	Cape Verde	CPV	203		13.0384	91.0049	0	91.0049	760.866	1910.15	206.251	1703.89	0.581968	4.18497	0	4.18497	43.1718	103.358	11.8602	91.498	22.404	17.6241
2	DALYs (Disability-Adjusted Life Years)	33	Armenia	3	Both	22	All Ages	294	All causes	338	Low temperature	1	Number	2019	23925.6	33987.9	16093.4	23925.6	33987.9	16093.4	1	Deaths	33	Armenia	3	Both	22	All Ages	295	Communicable, maternal, neonatal, and nutritional diseases	338	Low temperature	1	Number	2019	100.418	173.436	46.5511	100.418	173.436	46.5511	Suriname	SUR	118		198.287	524.105	4.26423	519.841	147.642	409.358	26.6382	382.72	8.44751	22.0101	0.309382	21.7007	6.78263	18.4376	1.32998	17.1076	23.4729	21.7677
2	DALYs (Disability-Adjusted Life Years)	25	Micronesia (Federated States of)	3	Both	22	All Ages	409	Non-communicable diseases	338	Low temperature	1	Number	2019	0.504776	5.04556	-0.565296	0.504776	5.04556	0	1	Deaths	25	Micronesia (Federated States of)	3	Both	22	All Ages	295	Communicable, maternal, neonatal, and nutritional diseases	338	Low temperature	1	Number	2019	0.0066247	0.0614876	-0.00371928	0.0066247	0.0614876	0	Nicaragua	NIC	131		1875.29	5397.45	0	5397.45	1996.42	4111.43	835.085	3276.35	79.7029	189.482	0	189.482	105.484	196.314	46.5373	149.777	23.5285	18.9263
2	DALYs (Disability-Adjusted Life Years)	28	Solomon Islands	3	Both	22	All Ages	295	Communicable, maternal, neonatal, and nutritional diseases	338	Low temperature	1	Number	2019	-7.24568	114.322	-113.005	0	114.322	0	1	Deaths	28	Solomon Islands	3	Both	22	All Ages	409	Non-communicable diseases	338	Low temperature	1	Number	2019	5.09285	12.513	1.05028	5.09285	12.513	1.05028	Rwanda	RWA	185		32.8731	273.707	0	273.707	28621.3	54021.3	15699.1	38322.2	1.37664	6.18494	0	6.18494	1094.33	1749.47	682.567	1066.9	23.8792	26.1542
2	DALYs (Disability-Adjusted Life Years)	24	Marshall Islands	3	Both	22	All Ages	294	All causes	337	High temperature	1	Number	2019	129.179	425.563	29.4063	129.179	425.563	29.4063	1	Deaths	24	Marshall Islands	3	Both	22	All Ages	295	Communicable, maternal, neonatal, and nutritional diseases	337	High temperature	1	Number	2019	0.0392741	2.36653	-0.729039	0.0392741	2.36653	0	Morocco	MAR	148		14505.8	26197	4285.17	21911.9	243030	311181	179275	131906	604.147	1082.18	167.387	914.793	11416.1	14162.8	8637.88	5524.95	24.0105	21.2884
2	DALYs (Disability-Adjusted Life Years)	22	Fiji	3	Both	22	All Ages	294	All causes	338	Low temperature	1	Number	2019	550.049	1461.39	-138.357	550.049	1461.39	0	1	Deaths	22	Fiji	3	Both	22	All Ages	295	Communicable, maternal, neonatal, and nutritional diseases	337	High temperature	1	Number	2019	1.07668	5.14241	-0.831523	1.07668	5.14241	0	Libya	LBY	147		5012.31	10300.2	989.502	9310.74	20291.6	31636.7	10831.4	20805.3	207.829	428.791	37.3098	391.481	902.991	1389.41	494.202	895.211	24.1175	22.4715
2	DALYs (Disability-Adjusted Life Years)	24	Marshall Islands	3	Both	22	All Ages	295	Communicable, maternal, neonatal, and nutritional diseases	337	High temperature	1	Number	2019	1.75321	107.685	-34.4823	1.75321	107.685	0	1	Deaths	24	Marshall Islands	3	Both	22	All Ages	409	Non-communicable diseases	338	Low temperature	1	Number	2019	0.00696471	0.0549745	-0.000768894	0.00696471	0.0549745	0	Mexico	MEX	130		31653.6	58493.5	11502.7	46990.8	481600	598183	379380	218802	1301.92	2238.01	494.343	1743.67	23128.5	28226.9	18569	9657.94	24.3131	20.8228
2	DALYs (Disability-Adjusted Life Years)	7	Democratic People's Republic of Korea	3	Both	22	All Ages	294	All causes	338	Low temperature	1	Number	2019	269896	354061	201265	269896	354061	201265	1	Deaths	7	Democratic People's Republic of Korea	3	Both	22	All Ages	295	Communicable, maternal, neonatal, and nutritional diseases	338	Low temperature	1	Number	2019	1350.58	2159.6	777.752	1350.58	2159.6	777.752	Bahamas	BHS	106		81.5781	261.362	0	261.362	146.779	333.443	44.0643	289.379	3.33443	11.015	0	11.015	6.60405	14.9168	2.08673	12.8301	24.4654	22.2256
2	DALYs (Disability-Adjusted Life Years)	17	Sri Lanka	3	Both	22	All Ages	294	All causes	338	Low temperature	1	Number	2019	3319.32	7532.97	-15.0654	3319.32	7532.97	0	1	Deaths	17	Sri Lanka	3	Both	22	All Ages	295	Communicable, maternal, neonatal, and nutritional diseases	337	High temperature	1	Number	2019	58.9176	632.86	-86.5741	58.9176	632.86	0	Honduras	HND	129		1078.59	2837.5	0	2837.5	10009.3	17470	5356.65	12113.3	43.7119	107.606	0	107.606	488.104	819.203	261.822	557.381	24.675	20.5064
2	DALYs (Disability-Adjusted Life Years)	26	Papua New Guinea	3	Both	22	All Ages	294	All causes	338	Low temperature	1	Number	2019	24082.1	36814.9	13564.7	24082.1	36814.9	13564.7	1	Deaths	26	Papua New Guinea	3	Both	22	All Ages	295	Communicable, maternal, neonatal, and nutritional diseases	338	Low temperature	1	Number	2019	103.367	236.518	-15.9385	103.367	236.518	0	Oman	OMN	150		7805.97	12997.2	2833.5	10163.7	6415.32	13928.3	296.723	13631.6	316.279	515.994	118.004	397.989	267.585	565.721	12.2888	553.432	24.6806	23.9749
2	DALYs (Disability-Adjusted Life Years)	10	Cambodia	3	Both	22	All Ages	295	Communicable, maternal, neonatal, and nutritional diseases	337	High temperature	1	Number	2019	13286.7	109026	-11870.1	13286.7	109026	0	1	Deaths	10	Cambodia	3	Both	22	All Ages	295	Communicable, maternal, neonatal, and nutritional diseases	337	High temperature	1	Number	2019	325.154	2677.94	-306.306	325.154	2677.94	0	Brunei	BRN	66		175.561	455.354	0	455.354	22.4326	81.5622	1.13834	80.4238	6.99242	18.2449	0	18.2449	0.949315	3.26969	0.0658634	3.20382	25.1074	23.6303
2	DALYs (Disability-Adjusted Life Years)	18	Thailand	3	Both	22	All Ages	294	All causes	338	Low temperature	1	Number	2019	1677.25	13443.6	-7872.85	1677.25	13443.6	0	1	Deaths	18	Thailand	3	Both	22	All Ages	294	All causes	338	Low temperature	1	Number	2019	845.343	1562.84	330.46	845.343	1562.84	330.46	Indonesia	IDN	11		105024	276047	28876.4	247171	178380	307356	89083.7	218273	4162.19	10175.7	1129.77	9045.91	7639.53	13164.9	3717.17	9447.69	25.2327	23.3496
2	DALYs (Disability-Adjusted Life Years)	7	Democratic People's Republic of Korea	3	Both	22	All Ages	294	All causes	337	High temperature	1	Number	2019	2527.12	6554.99	309.118	2527.12	6554.99	309.118	1	Deaths	7	Democratic People's Republic of Korea	3	Both	22	All Ages	295	Communicable, maternal, neonatal, and nutritional diseases	337	High temperature	1	Number	2019	6.56325	49.4468	-24.4916	6.56325	49.4468	0	Azerbaijan	AZE	34		2944.05	5406.11	995.394	4410.71	111036	138826	86429.3	52397	115.385	197.242	46.7655	150.477	4519.09	5462.02	3624.58	1837.44	25.515	24.5703
2	DALYs (Disability-Adjusted Life Years)	8	Taiwan (Province of China)	3	Both	22	All Ages	294	All causes	338	Low temperature	1	Number	2019	49729.2	68047.6	35968.6	49729.2	68047.6	35968.6	1	Deaths	8	Taiwan (Province of China)	3	Both	22	All Ages	409	Non-communicable diseases	338	Low temperature	1	Number	2019	3526.08	4637.05	2647.6	3526.08	4637.05	2647.6	Belize	BLZ	108		156.93	365.49	0.540409	364.949	109.333	223.575	51.2372	172.337	6.02853	13.8985	0.105246	13.7933	4.89412	9.48452	2.34807	7.13645	26.0312	22.3396
2	DALYs (Disability-Adjusted Life Years)	17	Sri Lanka	3	Both	22	All Ages	295	Communicable, maternal, neonatal, and nutritional diseases	338	Low temperature	1	Number	2019	-139.851	903.275	-1239.34	0	903.275	0	1	Deaths	17	Sri Lanka	3	Both	22	All Ages	294	All causes	338	Low temperature	1	Number	2019	332.626	581.425	131.99	332.626	581.425	131.99	Guyana	GUY	113		289.952	758.581	0	758.581	604.17	1185.91	272.739	913.175	11.0724	28.3146	0	28.3146	25.5806	48.1067	11.5776	36.5291	26.187	23.6183
2	DALYs (Disability-Adjusted Life Years)	29	Tonga	3	Both	22	All Ages	294	All causes	337	High temperature	1	Number	2019	57.8166	112.041	23.9437	57.8166	112.041	23.9437	1	Deaths	29	Tonga	3	Both	22	All Ages	295	Communicable, maternal, neonatal, and nutritional diseases	337	High temperature	1	Number	2019	0.421041	1.06044	-0.00774425	0.421041	1.06044	0	Samoa	WSM	27		29.5818	138.915	0	138.915	49.6425	189.952	2.06367	187.888	1.12788	5.35041	0	5.35041	2.12096	7.84786	0.091223	7.75663	26.2279	23.4057
2	DALYs (Disability-Adjusted Life Years)	22	Fiji	3	Both	22	All Ages	295	Communicable, maternal, neonatal, and nutritional diseases	338	Low temperature	1	Number	2019	-38.5038	173.451	-250.864	0	173.451	0	1	Deaths	22	Fiji	3	Both	22	All Ages	294	All causes	338	Low temperature	1	Number	2019	30.1826	67.7667	2.74062	30.1826	67.7667	2.74062	Lesotho	LSO	194		0.63437	10.7194	0	10.7194	37654.4	52721.8	25209	27512.9	0.0240773	0.29524	0	0.29524	1147.8	1576.26	801.105	775.16	26.3472	32.8058
2	DALYs (Disability-Adjusted Life Years)	11	Indonesia	3	Both	22	All Ages	294	All causes	337	High temperature	1	Number	2019	178942	383952	73875.8	178942	383952	73875.8	1	Deaths	11	Indonesia	3	Both	22	All Ages	294	All causes	337	High temperature	1	Number	2019	5570.63	12242.8	2229.46	5570.63	12242.8	2229.46	Cambodia	KHM	10		42255.1	154330	16029.8	138300	1593.39	4096.15	612.013	3484.14	1595.39	4599.98	675.384	3924.6	72.0668	154.544	27.5681	126.976	26.4858	22.1099
2	DALYs (Disability-Adjusted Life Years)	18	Thailand	3	Both	22	All Ages	409	Non-communicable diseases	338	Low temperature	1	Number	2019	26121.3	42432.7	13838.2	26121.3	42432.7	13838.2	1	Deaths	18	Thailand	3	Both	22	All Ages	295	Communicable, maternal, neonatal, and nutritional diseases	338	Low temperature	1	Number	2019	-14.6455	367.24	-379.877	0	367.24	0	Iraq	IRQ	143		63506.9	103398	30600.8	72797.3	152963	216684	95016.9	121667	2335.44	3853.31	1050.03	2803.29	6534.58	8808.25	4209.46	4598.8	27.1928	23.4083
2	DALYs (Disability-Adjusted Life Years)	15	Myanmar	3	Both	22	All Ages	295	Communicable, maternal, neonatal, and nutritional diseases	338	Low temperature	1	Number	2019	17430	42928.2	-4185.04	17430	42928.2	0	1	Deaths	15	Myanmar	3	Both	22	All Ages	409	Non-communicable diseases	338	Low temperature	1	Number	2019	6917.5	9084.28	5094.52	6917.5	9084.28	5094.52	Gambia	GMB	206		2935.38	13671.3	619.222	13052.1	652.469	1749.59	94.1408	1655.45	107.067	388.327	34.9825	353.344	28.0196	61.9697	4.12056	57.8492	27.4161	23.2861
2	DALYs (Disability-Adjusted Life Years)	25	Micronesia (Federated States of)	3	Both	22	All Ages	294	All causes	337	High temperature	1	Number	2019	263.983	797.217	53.9343	263.983	797.217	53.9343	1	Deaths	25	Micronesia (Federated States of)	3	Both	22	All Ages	409	Non-communicable diseases	337	High temperature	1	Number	2019	3.36581	11.7079	-2.24615	3.36581	11.7079	0	Myanmar (Burma)	MMR	15		73069.3	124488	37190.6	87297.9	169486	248967	110478	138489	2629.25	4383.03	1414.07	2968.96	7320.57	10038.6	5094.52	4944.11	27.7909	23.152
2	DALYs (Disability-Adjusted Life Years)	7	Democratic People's Republic of Korea	3	Both	22	All Ages	295	Communicable, maternal, neonatal, and nutritional diseases	337	High temperature	1	Number	2019	159.217	1206.97	-587.44	159.217	1206.97	0	1	Deaths	7	Democratic People's Republic of Korea	3	Both	22	All Ages	294	All causes	337	High temperature	1	Number	2019	92.5083	267.289	-0.374447	92.5083	267.289	0	Bangladesh	BGD	161		213102	375368	86737	288631	230504	409153	110564	298590	7619.03	13551.5	3015.23	10536.3	10247.9	17009.3	5082.07	11927.2	27.9697	22.4927
2	DALYs (Disability-Adjusted Life Years)	28	Solomon Islands	3	Both	22	All Ages	294	All causes	338	Low temperature	1	Number	2019	-32.4605	75.7627	-156.249	0	75.7627	0	1	Deaths	28	Solomon Islands	3	Both	22	All Ages	295	Communicable, maternal, neonatal, and nutritional diseases	338	Low temperature	1	Number	2019	-0.157316	2.41219	-2.47432	0	2.41219	0	Qatar	QAT	151		2500.18	4256.99	1029.79	3227.2	2365.86	5106.48	0	5106.48	89.274	149.871	35.9269	113.944	85.4692	182.811	0	182.811	28.0057	27.6809
2	DALYs (Disability-Adjusted Life Years)	15	Myanmar	3	Both	22	All Ages	409	Non-communicable diseases	337	High temperature	1	Number	2019	46394.3	75266.7	25446.1	46394.3	75266.7	25446.1	1	Deaths	15	Myanmar	3	Both	22	All Ages	294	All causes	338	Low temperature	1	Number	2019	6731.77	8818.27	4966.48	6731.77	8818.27	4966.48	Fiji	FJI	22		168.938	866.717	0	866.717	993.832	2210.65	228.822	1981.83	5.94338	30.4608	0	30.4608	38.3056	82.0354	8.86279	73.1726	28.4246	25.9448
2	DALYs (Disability-Adjusted Life Years)	16	Philippines	3	Both	22	All Ages	294	All causes	337	High temperature	1	Number	2019	197875	580581	96989.5	197875	580581	96989.5	1	Deaths	16	Philippines	3	Both	22	All Ages	294	All causes	337	High temperature	1	Number	2019	5175.78	14374.1	2741	5175.78	14374.1	2741	Ghana	GHA	207		53299.3	179200	18008.9	161191	3766.93	11099	606.625	10492.3	1867.66	5218.11	811.793	4406.32	153.036	383.298	27.6562	355.641	28.538	24.6147
2	DALYs (Disability-Adjusted Life Years)	23	Kiribati	3	Both	22	All Ages	295	Communicable, maternal, neonatal, and nutritional diseases	338	Low temperature	1	Number	2019	0.17249	2.18183	-0.970371	0.17249	2.18183	0	1	Deaths	23	Kiribati	3	Both	22	All Ages	294	All causes	338	Low temperature	1	Number	2019	-0.0043103	0.101464	-0.151592	0	0.101464	0	Mauritania	MRT	212		10657.9	22005.9	3901.66	18104.3	6375.64	18905.9	826.034	18079.8	372.313	713.048	162.775	550.273	272.428	672.233	43.2493	628.984	28.6262	23.4031
2	DALYs (Disability-Adjusted Life Years)	19	Timor-Leste	3	Both	22	All Ages	294	All causes	338	Low temperature	1	Number	2019	173.887	801.953	-324.65	173.887	801.953	0	1	Deaths	19	Timor-Leste	3	Both	22	All Ages	295	Communicable, maternal, neonatal, and nutritional diseases	338	Low temperature	1	Number	2019	-2.52553	10.2656	-15.4878	0	10.2656	0	Jordan	JOR	144		3165.3	5604.95	1141.89	4463.06	28975.6	40861	18762.5	22098.5	110.506	200.065	36.4607	163.604	1265.97	1735.41	861.936	873.475	28.6437	22.888
2	DALYs (Disability-Adjusted Life Years)	29	Tonga	3	Both	22	All Ages	409	Non-communicable diseases	338	Low temperature	1	Number	2019	58.3451	118.228	16.0091	58.3451	118.228	16.0091	1	Deaths	29	Tonga	3	Both	22	All Ages	294	All causes	338	Low temperature	1	Number	2019	2.28622	4.78964	0.50458	2.28622	4.78964	0.50458	Senegal	SEN	216		35282.5	126913	10417.9	116495	5481.92	17120.5	468.582	16651.9	1219.65	3442.65	479.032	2963.62	237.078	552.389	20.2959	532.093	28.9284	23.1228
2	DALYs (Disability-Adjusted Life Years)	33	Armenia	3	Both	22	All Ages	294	All causes	337	High temperature	1	Number	2019	106.934	260.716	20.4982	106.934	260.716	20.4982	1	Deaths	33	Armenia	3	Both	22	All Ages	295	Communicable, maternal, neonatal, and nutritional diseases	337	High temperature	1	Number	2019	0.0620073	1.02735	-0.678457	0.0620073	1.02735	0	Sudan	SDN	522		89700.9	157591	33192.7	124398	77955.4	144128	30189	113939	3071.77	5048.56	1170.74	3877.82	3204.23	5338.85	1291.84	4047.01	29.2017	24.3289
2	DALYs (Disability-Adjusted Life Years)	29	Tonga	3	Both	22	All Ages	409	Non-communicable diseases	337	High temperature	1	Number	2019	24.8065	55.7692	1.36971	24.8065	55.7692	1.36971	1	Deaths	29	Tonga	3	Both	22	All Ages	294	All causes	337	High temperature	1	Number	2019	1.96696	3.86669	0.763758	1.96696	3.86669	0.763758	Saudi Arabia	SAU	152		59215.6	95102.4	26837.7	68264.7	86148.3	139576	40377.4	99198.7	2012.54	3140.15	945.576	2194.58	2991.7	4708.62	1429.04	3279.58	29.4234	28.7958
2	DALYs (Disability-Adjusted Life Years)	36	Kazakhstan	3	Both	22	All Ages	294	All causes	338	Low temperature	1	Number	2019	106984	143482	77224.5	106984	143482	77224.5	1	Deaths	36	Kazakhstan	3	Both	22	All Ages	295	Communicable, maternal, neonatal, and nutritional diseases	338	Low temperature	1	Number	2019	736.769	1126.29	456.766	736.769	1126.29	456.766	Uzbekistan	UZB	41		29719.7	57099.3	10510.5	46588.8	412575	539434	301470	237964	1006.63	1751.33	428.716	1322.61	12986.6	16789.6	9471.86	7317.71	29.524	31.7693
2	DALYs (Disability-Adjusted Life Years)	18	Thailand	3	Both	22	All Ages	294	All causes	337	High temperature	1	Number	2019	171889	313892	107794	171889	313892	107794	1	Deaths	18	Thailand	3	Both	22	All Ages	294	All causes	337	High temperature	1	Number	2019	5977.25	10373.9	3821.94	5977.25	10373.9	3821.94	India	IND	163		2.99403e+06	4.73164e+06	1.50905e+06	3.2226e+06	3.18426e+06	5.43846e+06	1.41729e+06	4.02117e+06	101236	163298	47052.8	116245	132924	214069	62018.6	152050	29.5746	23.9555
2	DALYs (Disability-Adjusted Life Years)	15	Myanmar	3	Both	22	All Ages	295	Communicable, maternal, neonatal, and nutritional diseases	337	High temperature	1	Number	2019	26675	49221.8	11744.5	26675	49221.8	11744.5	1	Deaths	15	Myanmar	3	Both	22	All Ages	409	Non-communicable diseases	337	High temperature	1	Number	2019	2010.56	3268.8	1134.61	2010.56	3268.8	1134.61	Gabon	GAB	173		212.018	879.455	0	879.455	550.364	1490.68	154.257	1336.42	7.05131	30.5327	0	30.5327	25.4032	61.1177	7.37993	53.7378	30.0679	21.6651
2	DALYs (Disability-Adjusted Life Years)	27	Samoa	3	Both	22	All Ages	295	Communicable, maternal, neonatal, and nutritional diseases	338	Low temperature	1	Number	2019	1.69941	28.8735	-25.6204	1.69941	28.8735	0	1	Deaths	27	Samoa	3	Both	22	All Ages	295	Communicable, maternal, neonatal, and nutritional diseases	338	Low temperature	1	Number	2019	0.0550104	0.92466	-0.81019	0.0550104	0.92466	0	Philippines	PHL	16		102405	565133	0	565133	29852.1	57061	12134.8	44926.2	3404.36	18448.8	0	18448.8	1169.27	2146.89	512.583	1634.3	30.0806	25.5305
2	DALYs (Disability-Adjusted Life Years)	18	Thailand	3	Both	22	All Ages	295	Communicable, maternal, neonatal, and nutritional diseases	337	High temperature	1	Number	2019	17195.6	61544.2	-674.472	17195.6	61544.2	0	1	Deaths	18	Thailand	3	Both	22	All Ages	409	Non-communicable diseases	337	High temperature	1	Number	2019	3184.55	4866.53	1539.07	3184.55	4866.53	1539.07	Ireland	IRL	84		0.000247138	0	0	0	24313.6	36039.2	13886.2	22153	1.39856e-05	0	0	0	1885.74	2753.12	1082.88	1670.24	17.6709	12.8934
2	DALYs (Disability-Adjusted Life Years)	8	Taiwan (Province of China)	3	Both	22	All Ages	295	Communicable, maternal, neonatal, and nutritional diseases	337	High temperature	1	Number	2019	1566.21	3951.14	397.166	1566.21	3951.14	397.166	1	Deaths	8	Taiwan (Province of China)	3	Both	22	All Ages	294	All causes	337	High temperature	1	Number	2019	198.796	441.531	63.6685	198.796	441.531	63.6685	Bolivia	BOL	121		5155.84	9458.64	1795.56	7663.08	52891.7	72786.4	35561.7	37224.7	170.672	320.142	58.7943	261.347	2125.95	2810.83	1508.09	1302.74	30.2091	24.8791
2	DALYs (Disability-Adjusted Life Years)	14	Maldives	3	Both	22	All Ages	294	All causes	338	Low temperature	1	Number	2019	-0.576644	0.0374329	-4.77545	0	0.0374329	0	1	Deaths	14	Maldives	3	Both	22	All Ages	409	Non-communicable diseases	338	Low temperature	1	Number	2019	0.0306257	0.24267	0	0.0306257	0.24267	0	Ecuador	ECU	122		468.993	2804.79	0	2804.79	40286.8	54177.2	29411.1	24766	16.2665	106.8	0	106.8	1977.29	2587.31	1489.51	1097.8	28.8318	20.3748
2	DALYs (Disability-Adjusted Life Years)	16	Philippines	3	Both	22	All Ages	409	Non-communicable diseases	337	High temperature	1	Number	2019	55072.9	127735	-145951	55072.9	127735	0	1	Deaths	16	Philippines	3	Both	22	All Ages	295	Communicable, maternal, neonatal, and nutritional diseases	337	High temperature	1	Number	2019	1418.18	13769.8	-613.219	1418.18	13769.8	0	Guatemala	GTM	128		11184.5	22450.9	2091.79	20359.2	24453.3	37607.4	13550.1	24057.3	355.862	683.762	75.0699	608.692	1005.82	1440.89	633.899	806.99	31.4293	24.3119
2	DALYs (Disability-Adjusted Life Years)	35	Georgia	3	Both	22	All Ages	294	All causes	337	High temperature	1	Number	2019	234.497	486.969	74.0138	234.497	486.969	74.0138	1	Deaths	35	Georgia	3	Both	22	All Ages	295	Communicable, maternal, neonatal, and nutritional diseases	337	High temperature	1	Number	2019	0.259912	1.50386	-0.808686	0.259912	1.50386	0	Turkmenistan	TKM	40		6247.93	10113.2	2750.04	7363.15	52491.1	67996.7	40015.3	27981.4	198.487	311.9	92.9743	218.925	1915.59	2434.06	1504.62	929.44	31.4778	27.4021
2	DALYs (Disability-Adjusted Life Years)	24	Marshall Islands	3	Both	22	All Ages	294	All causes	338	Low temperature	1	Number	2019	-0.206653	0.0310592	-1.77294	0	0.0310592	0	1	Deaths	24	Marshall Islands	3	Both	22	All Ages	294	All causes	338	Low temperature	1	Number	2019	-0.000216347	0.0141729	-0.0171051	0	0.0141729	0	Mongolia	MNG	38		114.188	628.758	0	628.758	34107.7	58185.3	15636.1	42549.2	3.45836	18.3272	0	18.3272	1171.16	1938.97	587.927	1351.04	33.0179	29.123
2	DALYs (Disability-Adjusted Life Years)	25	Micronesia (Federated States of)	3	Both	22	All Ages	294	All causes	338	Low temperature	1	Number	2019	-0.547243	0.333461	-4.35484	0	0.333461	0	1	Deaths	25	Micronesia (Federated States of)	3	Both	22	All Ages	409	Non-communicable diseases	338	Low temperature	1	Number	2019	0.0181868	0.176303	-0.0185369	0.0181868	0.176303	0	Namibia	NAM	195		2158.57	4434.55	703.784	3730.76	5253.47	10161.5	2893.56	7267.98	65.1179	134.225	18.5923	115.633	239.006	410.94	140.975	269.965	33.1486	21.9804
2	DALYs (Disability-Adjusted Life Years)	17	Sri Lanka	3	Both	22	All Ages	295	Communicable, maternal, neonatal, and nutritional diseases	337	High temperature	1	Number	2019	1350.78	14034.5	-1956.73	1350.78	14034.5	0	1	Deaths	17	Sri Lanka	3	Both	22	All Ages	294	All causes	337	High temperature	1	Number	2019	1519.59	3282.1	806.176	1519.59	3282.1	806.176	Guinea-Bissau	GNB	209		2992.38	14777.3	658.912	14118.4	494.724	1605.27	13.262	1592.01	90.1469	358.632	29.513	329.119	17.8806	46.6316	0.510529	46.121	33.1945	27.6682
2	DALYs (Disability-Adjusted Life Years)	14	Maldives	3	Both	22	All Ages	409	Non-communicable diseases	337	High temperature	1	Number	2019	105.754	280.341	-29.8444	105.754	280.341	0	1	Deaths	14	Maldives	3	Both	22	All Ages	295	Communicable, maternal, neonatal, and nutritional diseases	337	High temperature	1	Number	2019	0.134729	3.75851	-1.35593	0.134729	3.75851	0	Egypt	EGY	141		161183	294199	54231.1	239968	471363	759131	256884	502247	4855.25	9209.19	1248.45	7960.74	18832.4	29208.4	10604.9	18603.6	33.1977	25.0293
2	DALYs (Disability-Adjusted Life Years)	29	Tonga	3	Both	22	All Ages	294	All causes	338	Low temperature	1	Number	2019	28.5953	78.418	-8.01918	28.5953	78.418	0	1	Deaths	29	Tonga	3	Both	22	All Ages	295	Communicable, maternal, neonatal, and nutritional diseases	338	Low temperature	1	Number	2019	0.0548084	0.887963	-0.76531	0.0548084	0.887963	0	Sao Tome and Principe	STP	215		38.4095	184.089	0	184.089	30.1078	175.746	0.472286	175.274	1.12319	5.67206	0	5.67206	1.36403	6.65549	0.0266842	6.62881	34.1969	22.0727
2	DALYs (Disability-Adjusted Life Years)	35	Georgia	3	Both	22	All Ages	409	Non-communicable diseases	338	Low temperature	1	Number	2019	49485.6	65706.5	37150.7	49485.6	65706.5	37150.7	1	Deaths	35	Georgia	3	Both	22	All Ages	294	All causes	338	Low temperature	1	Number	2019	2975.55	3927.67	2232.51	2975.55	3927.67	2232.51	United Arab Emirates	ARE	156		25096.2	42494.3	10449.3	32045	23478.1	52424	0	52424	729.933	1230.01	299.526	930.487	666.579	1467.66	0	1467.66	34.3815	35.2218
2	DALYs (Disability-Adjusted Life Years)	13	Malaysia	3	Both	22	All Ages	295	Communicable, maternal, neonatal, and nutritional diseases	338	Low temperature	1	Number	2019	-1800.89	3481.77	-7756.83	0	3481.77	0	1	Deaths	13	Malaysia	3	Both	22	All Ages	294	All causes	338	Low temperature	1	Number	2019	371.185	768.575	110.847	371.185	768.575	110.847	Djibouti	DJI	177		3867.25	12669.7	1021.98	11647.7	926.967	3325.72	43.3832	3282.34	112.409	301.315	42.5109	258.804	34.9575	94.6628	1.70566	92.9571	34.4033	26.5169
2	DALYs (Disability-Adjusted Life Years)	34	Azerbaijan	3	Both	22	All Ages	409	Non-communicable diseases	338	Low temperature	1	Number	2019	86935.4	104927	69807.6	86935.4	104927	69807.6	1	Deaths	34	Azerbaijan	3	Both	22	All Ages	294	All causes	337	High temperature	1	Number	2019	121.277	192.719	60.3901	121.277	192.719	60.3901	Togo	TGO	218		10880.4	34401.3	2474.99	31926.3	1176.11	3500.29	256.021	3244.27	315.714	849.819	100	749.819	41.0776	102.12	10.7109	91.409	34.4629	28.6313
2	DALYs (Disability-Adjusted Life Years)	25	Micronesia (Federated States of)	3	Both	22	All Ages	295	Communicable, maternal, neonatal, and nutritional diseases	337	High temperature	1	Number	2019	2.06848	158.1	-55.866	2.06848	158.1	0	1	Deaths	25	Micronesia (Federated States of)	3	Both	22	All Ages	294	All causes	337	High temperature	1	Number	2019	6.54083	18.5878	0.613694	6.54083	18.5878	0.613694	Nepal	NPL	164		8128.04	15704.4	3048.53	12655.9	244763	323518	170101	153417	232.645	510.285	64.5213	445.764	10582.9	13415	7770.7	5644.28	34.9375	23.1282
2	DALYs (Disability-Adjusted Life Years)	30	Vanuatu	3	Both	22	All Ages	409	Non-communicable diseases	338	Low temperature	1	Number	2019	260.757	522.627	77.3902	260.757	522.627	77.3902	1	Deaths	30	Vanuatu	3	Both	22	All Ages	409	Non-communicable diseases	338	Low temperature	1	Number	2019	9.70042	19.2948	2.96293	9.70042	19.2948	2.96293	Solomon Islands	SLB	28		344.415	1525.86	0	1525.86	157.869	495.351	32.4441	462.907	9.73031	40.7573	0	40.7573	5.09285	14.9251	1.05028	13.8749	35.3961	30.9981
2	DALYs (Disability-Adjusted Life Years)	33	Armenia	3	Both	22	All Ages	295	Communicable, maternal, neonatal, and nutritional diseases	338	Low temperature	1	Number	2019	3177.09	5307.8	1449.31	3177.09	5307.8	1449.31	1	Deaths	33	Armenia	3	Both	22	All Ages	409	Non-communicable diseases	338	Low temperature	1	Number	2019	1470.65	2106.35	976.981	1470.65	2106.35	976.981	Tajikistan	TJK	39		1299.89	2224.5	506.614	1717.88	114951	180878	60534.1	120344	36.2854	58.8224	16.5626	42.2597	3574.02	5350.75	2051.53	3299.22	35.8241	32.163
2	DALYs (Disability-Adjusted Life Years)	30	Vanuatu	3	Both	22	All Ages	295	Communicable, maternal, neonatal, and nutritional diseases	337	High temperature	1	Number	2019	23.3418	105.588	-22.4199	23.3418	105.588	0	1	Deaths	30	Vanuatu	3	Both	22	All Ages	294	All causes	337	High temperature	1	Number	2019	2.71287	8.30864	0.434021	2.71287	8.30864	0.434021	South Africa	ZAF	196		7840.03	22982.9	3320.97	19661.9	293028	351860	242324	109536	216.669	686.562	94.1388	592.423	12377.9	14576.6	10432.1	4144.53	36.1844	23.6735
2	DALYs (Disability-Adjusted Life Years)	8	Taiwan (Province of China)	3	Both	22	All Ages	409	Non-communicable diseases	338	Low temperature	1	Number	2019	55699.9	74159.8	41545	55699.9	74159.8	41545	1	Deaths	8	Taiwan (Province of China)	3	Both	22	All Ages	295	Communicable, maternal, neonatal, and nutritional diseases	338	Low temperature	1	Number	2019	462.537	924.303	3.88208	462.537	924.303	3.88208	Bhutan	BTN	162		1.26612	5.91483	0.0396099	5.87522	5836.67	7974.46	4054.45	3920.01	0.0345916	0.196055	0.000856648	0.195198	267.484	345.024	195.728	149.297	36.6019	21.8206
2	DALYs (Disability-Adjusted Life Years)	10	Cambodia	3	Both	22	All Ages	294	All causes	337	High temperature	1	Number	2019	67374.3	191248	35807.2	67374.3	191248	35807.2	1	Deaths	10	Cambodia	3	Both	22	All Ages	409	Non-communicable diseases	337	High temperature	1	Number	2019	1270.23	1922.05	675.384	1270.23	1922.05	675.384	Botswana	BWA	193		3256.73	6682.09	923.214	5758.88	5128.06	12124	2249.33	9874.65	87.8696	183.137	21.6234	161.514	202.065	415.871	94.7264	321.144	37.0633	25.3782
2	DALYs (Disability-Adjusted Life Years)	36	Kazakhstan	3	Both	22	All Ages	409	Non-communicable diseases	337	High temperature	1	Number	2019	4732.33	8972.12	1573.88	4732.33	8972.12	1573.88	1	Deaths	36	Kazakhstan	3	Both	22	All Ages	294	All causes	337	High temperature	1	Number	2019	309.93	567.425	121.032	309.93	567.425	121.032	Vanuatu	VUT	30		36.4515	184.37	0	184.37	260.757	617.122	77.3902	539.732	0.956778	5.10325	0	5.10325	9.70042	21.3518	2.96293	18.3889	38.0982	26.881
2	DALYs (Disability-Adjusted Life Years)	20	Viet Nam	3	Both	22	All Ages	295	Communicable, maternal, neonatal, and nutritional diseases	337	High temperature	1	Number	2019	15300	36257.6	5121.46	15300	36257.6	5121.46	1	Deaths	20	Viet Nam	3	Both	22	All Ages	294	All causes	338	Low temperature	1	Number	2019	6247.55	10081.9	3293.24	6247.55	10081.9	3293.24	Laos	LAO	12		4968.7	10622.5	1547.96	9074.54	10839.9	22704.1	6282.63	16421.5	128.754	273.274	41.4369	231.837	453.692	810.536	269.772	540.764	38.5907	23.8925
2	DALYs (Disability-Adjusted Life Years)	34	Azerbaijan	3	Both	22	All Ages	409	Non-communicable diseases	337	High temperature	1	Number	2019	2174.4	3606.24	995.394	2174.4	3606.24	995.394	1	Deaths	34	Azerbaijan	3	Both	22	All Ages	409	Non-communicable diseases	338	Low temperature	1	Number	2019	4132.73	4944.7	3343.46	4132.73	4944.7	3343.46	Timor Leste	TLS	19		171.688	849.961	0	849.961	775.534	1931.38	292.072	1639.31	4.38317	23.1562	0	23.1562	35.7652	75.7828	13.5484	62.2344	39.1698	21.684
2	DALYs (Disability-Adjusted Life Years)	12	Lao People's Democratic Republic	3	Both	22	All Ages	295	Communicable, maternal, neonatal, and nutritional diseases	338	Low temperature	1	Number	2019	-600.918	5501.79	-6385.62	0	5501.79	0	1	Deaths	12	Lao People's Democratic Republic	3	Both	22	All Ages	295	Communicable, maternal, neonatal, and nutritional diseases	338	Low temperature	1	Number	2019	-11.3739	100.748	-119.542	0	100.748	0	Comoros	COM	176		139.413	739.292	0	739.292	224.618	1059.98	12.8373	1047.14	3.51549	20.2661	0	20.2661	9.80773	38.7745	0.64079	38.1337	39.6567	22.9022
2	DALYs (Disability-Adjusted Life Years)	11	Indonesia	3	Both	22	All Ages	294	All causes	338	Low temperature	1	Number	2019	136282	226162	65504.9	136282	226162	65504.9	1	Deaths	11	Indonesia	3	Both	22	All Ages	294	All causes	338	Low temperature	1	Number	2019	6779.34	11214.5	3389.58	6779.34	11214.5	3389.58	Cameroon	CMR	202		30231.8	90096.6	4662.86	85433.8	13162.9	38997.8	6676.79	32321	762.062	1961.78	209.747	1752.04	519.971	1176.89	270.609	906.278	39.6711	25.3146
2	DALYs (Disability-Adjusted Life Years)	17	Sri Lanka	3	Both	22	All Ages	294	All causes	337	High temperature	1	Number	2019	39643.6	83844.3	21708.1	39643.6	83844.3	21708.1	1	Deaths	17	Sri Lanka	3	Both	22	All Ages	295	Communicable, maternal, neonatal, and nutritional diseases	338	Low temperature	1	Number	2019	-6.1201	40.1401	-53.3374	0	40.1401	0	Haiti	HTI	114		4915.26	16415.6	0	16415.6	5651.42	17213.9	1777.74	15436.2	121.272	366.309	0	366.309	231.379	576.823	74.6963	502.127	40.531	24.4249
2	DALYs (Disability-Adjusted Life Years)	22	Fiji	3	Both	22	All Ages	294	All causes	337	High temperature	1	Number	2019	329.912	1009.2	-32.1434	329.912	1009.2	0	1	Deaths	22	Fiji	3	Both	22	All Ages	409	Non-communicable diseases	338	Low temperature	1	Number	2019	38.3056	78.0694	8.86279	38.3056	78.0694	8.86279	Liberia	LBR	210		952.962	3695.45	0	3695.45	668.515	3532.86	103.378	3429.48	22.8877	92.1709	0	92.1709	26.8921	107.879	4.30245	103.577	41.6364	24.8591
2	DALYs (Disability-Adjusted Life Years)	8	Taiwan (Province of China)	3	Both	22	All Ages	409	Non-communicable diseases	337	High temperature	1	Number	2019	804.165	2519.73	-1770.34	804.165	2519.73	0	1	Deaths	8	Taiwan (Province of China)	3	Both	22	All Ages	295	Communicable, maternal, neonatal, and nutritional diseases	337	High temperature	1	Number	2019	114.857	279.967	28.3889	114.857	279.967	28.3889	Benin	BEN	200		28148.8	123750	4564.6	119185	2084.45	10466.3	69.5724	10396.7	675.716	2342.57	178.973	2163.6	80.6809	251.102	3.04591	248.056	41.6577	25.8357
2	DALYs (Disability-Adjusted Life Years)	26	Papua New Guinea	3	Both	22	All Ages	409	Non-communicable diseases	337	High temperature	1	Number	2019	1336.43	3618.09	-432.439	1336.43	3618.09	0	1	Deaths	26	Papua New Guinea	3	Both	22	All Ages	409	Non-communicable diseases	337	High temperature	1	Number	2019	43.7757	122.077	-14.3935	43.7757	122.077	0	Pakistan	PAK	165		770839	1.26537e+06	393151	872218	986718	1.7272e+06	387386	1.33981e+06	18392.4	29454.7	9290.42	20164.3	31838.6	49701.9	15036	34665.9	41.9108	30.9912
2	DALYs (Disability-Adjusted Life Years)	12	Lao People's Democratic Republic	3	Both	22	All Ages	409	Non-communicable diseases	338	Low temperature	1	Number	2019	10839.9	17202.3	6282.63	10839.9	17202.3	6282.63	1	Deaths	12	Lao People's Democratic Republic	3	Both	22	All Ages	294	All causes	337	High temperature	1	Number	2019	171.028	300.625	99.8359	171.028	300.625	99.8359	Congo (Republic of the)	COG	170		906.697	3246.26	0	3246.26	1883.96	5465.32	510.23	4955.09	25.7591	95.5324	0	95.5324	78.6731	201.85	21.6607	180.189	35.199	23.9467
2	DALYs (Disability-Adjusted Life Years)	14	Maldives	3	Both	22	All Ages	295	Communicable, maternal, neonatal, and nutritional diseases	337	High temperature	1	Number	2019	3.60322	100.422	-36.4895	3.60322	100.422	0	1	Deaths	14	Maldives	3	Both	22	All Ages	294	All causes	337	High temperature	1	Number	2019	9.14572	19.9106	2.05053	9.14572	19.9106	2.05053	Equatorial Guinea	GNQ	172		51.8216	259.63	0	259.63	341.627	1167.34	73.3742	1093.97	1.30995	6.75287	0	6.75287	15.6087	45.4031	3.50961	41.8935	39.5601	21.8869
2	DALYs (Disability-Adjusted Life Years)	13	Malaysia	3	Both	22	All Ages	294	All causes	337	High temperature	1	Number	2019	24725.5	51686	11454.3	24725.5	51686	11454.3	1	Deaths	13	Malaysia	3	Both	22	All Ages	409	Non-communicable diseases	337	High temperature	1	Number	2019	316.76	661.723	28.6202	316.76	661.723	28.6202	Cote d'Ivoire	CIV	205		23498.2	69521.4	2356.94	67164.5	4898.59	17893	1148.03	16745	526.424	1393.24	97.1343	1296.11	145.398	417.743	45.7517	371.992	44.6374	33.691
2	DALYs (Disability-Adjusted Life Years)	10	Cambodia	3	Both	22	All Ages	409	Non-communicable diseases	338	Low temperature	1	Number	2019	1593.39	2712.34	612.013	1593.39	2712.34	612.013	1	Deaths	10	Cambodia	3	Both	22	All Ages	294	All causes	338	Low temperature	1	Number	2019	40.2323	92.4948	0.306622	40.2323	92.4948	0.306622	Burundi	BDI	175		212.871	1744.84	0	1744.84	18257.7	51044.3	10314.7	40729.6	4.72337	30.247	0	30.247	712.272	1501.98	413.758	1088.23	45.0677	25.633
2	DALYs (Disability-Adjusted Life Years)	23	Kiribati	3	Both	22	All Ages	294	All causes	338	Low temperature	1	Number	2019	-0.775334	1.35029	-7.93543	0	1.35029	0	1	Deaths	23	Kiribati	3	Both	22	All Ages	409	Non-communicable diseases	338	Low temperature	1	Number	2019	0.0193508	0.250785	-0.0737837	0.0193508	0.250785	0	Madagascar	MDG	181		8752.24	26191.7	44.2059	26147.5	47501.2	85139.9	26295.2	58844.7	192.993	595.586	1.56317	594.023	1598.49	2568.97	986.961	1582.01	45.3501	29.7163
2	DALYs (Disability-Adjusted Life Years)	10	Cambodia	3	Both	22	All Ages	409	Non-communicable diseases	337	High temperature	1	Number	2019	28968.4	45303.6	16029.8	28968.4	45303.6	16029.8	1	Deaths	10	Cambodia	3	Both	22	All Ages	294	All causes	337	High temperature	1	Number	2019	2074.37	5111.98	1226.98	2074.37	5111.98	1226.98	Burkina Faso	BFA	201		109446	605532	15262.6	590269	9325.36	69275.3	10.6024	69264.7	2345.35	10346.2	615.937	9730.28	359.625	1372.51	0.407725	1372.1	46.6652	25.9308
2	DALYs (Disability-Adjusted Life Years)	35	Georgia	3	Both	22	All Ages	294	All causes	338	Low temperature	1	Number	2019	46345.8	61602.2	34283.3	46345.8	61602.2	34283.3	1	Deaths	35	Georgia	3	Both	22	All Ages	295	Communicable, maternal, neonatal, and nutritional diseases	338	Low temperature	1	Number	2019	144.286	216.752	82.964	144.286	216.752	82.964	Uganda	UGA	190		11576.2	31288.6	2017.51	29271.1	19999.6	55264.4	11029.9	44234.5	246.726	667.778	37.0355	630.743	841.698	1738.75	474.809	1263.94	46.9192	23.7611
2	DALYs (Disability-Adjusted Life Years)	23	Kiribati	3	Both	22	All Ages	295	Communicable, maternal, neonatal, and nutritional diseases	337	High temperature	1	Number	2019	14.3003	84.0404	-41.9392	14.3003	84.0404	0	1	Deaths	23	Kiribati	3	Both	22	All Ages	294	All causes	337	High temperature	1	Number	2019	6.13256	17.1367	0.115928	6.13256	17.1367	0.115928	Mali	MLI	211		118498	361255	19355.4	341900	39976.4	207898	105.121	207793	2519.47	6155.57	759.471	5396.09	1202.03	4131	7.17665	4123.82	47.033	33.2573
2	DALYs (Disability-Adjusted Life Years)	37	Kyrgyzstan	3	Both	22	All Ages	294	All causes	338	Low temperature	1	Number	2019	32732.3	52707	15097.3	32732.3	52707	15097.3	1	Deaths	37	Kyrgyzstan	3	Both	22	All Ages	409	Non-communicable diseases	338	Low temperature	1	Number	2019	2232.97	3332.8	1247.37	2232.97	3332.8	1247.37	Zimbabwe	ZWE	198		12412	26943.9	4450.69	22493.2	27768.6	68336.7	14846.7	53490	263.416	572.958	88.912	484.046	1052.23	2043.56	623.802	1419.76	47.1194	26.3902
2	DALYs (Disability-Adjusted Life Years)	16	Philippines	3	Both	22	All Ages	409	Non-communicable diseases	338	Low temperature	1	Number	2019	26556.5	42645.6	12134.8	26556.5	42645.6	12134.8	1	Deaths	16	Philippines	3	Both	22	All Ages	295	Communicable, maternal, neonatal, and nutritional diseases	338	Low temperature	1	Number	2019	105.325	451.083	-147.637	105.325	451.083	0	Guinea	GIN	208		27493.2	66390.6	7972.21	58418.4	4336.94	16109	1540.66	14568.4	581.648	1299.7	198.567	1101.13	152.278	391.359	65.4849	325.874	47.2678	28.4804
2	DALYs (Disability-Adjusted Life Years)	27	Samoa	3	Both	22	All Ages	294	All causes	337	High temperature	1	Number	2019	99.9188	264.288	15.0074	99.9188	264.288	15.0074	1	Deaths	27	Samoa	3	Both	22	All Ages	294	All causes	337	High temperature	1	Number	2019	2.44408	6.92309	0.258871	2.44408	6.92309	0.258871	Papua New Guinea	PNG	26		3426.7	13020.2	0	13020.2	30404.9	48559.1	16322.4	32236.6	71.5326	246.718	0	246.718	908.616	1303.89	589.429	714.466	47.904	33.4629
2	DALYs (Disability-Adjusted Life Years)	33	Armenia	3	Both	22	All Ages	409	Non-communicable diseases	337	High temperature	1	Number	2019	88.9682	220.711	14.5738	88.9682	220.711	14.5738	1	Deaths	33	Armenia	3	Both	22	All Ages	294	All causes	337	High temperature	1	Number	2019	5.75726	13.6423	1.05873	5.75726	13.6423	1.05873	Swaziland	SWZ	197		140.905	553.312	0	553.312	5056.69	8758.73	2585.61	6173.12	2.93898	12.6287	0	12.6287	179.046	281.581	107.763	173.817	47.9437	28.2424
2	DALYs (Disability-Adjusted Life Years)	24	Marshall Islands	3	Both	22	All Ages	409	Non-communicable diseases	338	Low temperature	1	Number	2019	0.203398	1.6136	-0.0286777	0.203398	1.6136	0	1	Deaths	24	Marshall Islands	3	Both	22	All Ages	295	Communicable, maternal, neonatal, and nutritional diseases	338	Low temperature	1	Number	2019	0.00287463	0.0279697	-0.00134107	0.00287463	0.0279697	0	Mozambique	MOZ	184		26201.4	51361.7	9793.07	41568.6	23834.1	68468.4	11827.7	56640.7	536.437	1047.37	186.045	861.329	917.963	1964.39	479.079	1485.31	48.8434	25.9641
2	DALYs (Disability-Adjusted Life Years)	23	Kiribati	3	Both	22	All Ages	409	Non-communicable diseases	337	High temperature	1	Number	2019	112.702	376.09	-53.8844	112.702	376.09	0	1	Deaths	23	Kiribati	3	Both	22	All Ages	295	Communicable, maternal, neonatal, and nutritional diseases	337	High temperature	1	Number	2019	0.304459	1.76385	-0.904259	0.304459	1.76385	0	Malawi	MWI	182		2969.98	10677	0	10677	19890.6	51196	11889.2	39306.7	60.6308	223.425	0	223.425	799.676	1547.08	501.274	1045.81	48.9846	24.8733
2	DALYs (Disability-Adjusted Life Years)	37	Kyrgyzstan	3	Both	22	All Ages	294	All causes	337	High temperature	1	Number	2019	45.6901	100.543	12.9015	45.6901	100.543	12.9015	1	Deaths	37	Kyrgyzstan	3	Both	22	All Ages	409	Non-communicable diseases	337	High temperature	1	Number	2019	1.55423	3.41089	0.367303	1.55423	3.41089	0.367303	Zambia	ZMB	191		6137.27	19381.4	1249.17	18132.2	19599.4	57005.6	9575.15	47430.4	124.55	409.379	23.5657	385.813	781.174	1737.59	383.881	1353.71	49.2758	25.0897
2	DALYs (Disability-Adjusted Life Years)	34	Azerbaijan	3	Both	22	All Ages	295	Communicable, maternal, neonatal, and nutritional diseases	338	Low temperature	1	Number	2019	24100.1	33899.8	16621.6	24100.1	33899.8	16621.6	1	Deaths	34	Azerbaijan	3	Both	22	All Ages	295	Communicable, maternal, neonatal, and nutritional diseases	337	High temperature	1	Number	2019	12.3211	27.6609	-2.34959	12.3211	27.6609	0	Tanzania	TZA	189		19133.7	57271.4	1357.9	55913.5	51099.8	144920	31114.1	113805	378.514	1115.58	23.3727	1092.2	2213.45	4385.74	1380.86	3004.87	50.5495	23.0861
2	DALYs (Disability-Adjusted Life Years)	29	Tonga	3	Both	22	All Ages	295	Communicable, maternal, neonatal, and nutritional diseases	337	High temperature	1	Number	2019	11.6886	29.7205	-0.212572	11.6886	29.7205	0	1	Deaths	29	Tonga	3	Both	22	All Ages	409	Non-communicable diseases	337	High temperature	1	Number	2019	1.14803	2.54691	0.0929903	1.14803	2.54691	0.0929903	Sierra Leone	SLE	217		9947.53	24391.6	462.727	23928.9	2238.33	9529.55	356.22	9173.33	193.612	454.424	16.8516	437.573	64.0141	214.704	14.6726	200.032	51.3788	34.9662
2	DALYs (Disability-Adjusted Life Years)	6	China	3	Both	22	All Ages	295	Communicable, maternal, neonatal, and nutritional diseases	337	High temperature	1	Number	2019	27441	50087.6	2984.53	27441	50087.6	2984.53	1	Deaths	6	China	3	Both	22	All Ages	295	Communicable, maternal, neonatal, and nutritional diseases	338	Low temperature	1	Number	2019	22313	31217.5	14144.5	22313	31217.5	14144.5	Angola	AGO	168		13412.7	33410.4	3553.62	29856.8	23662.5	58001.7	14875.1	43126.5	259.807	662.198	61.6407	600.557	923.5	1787.24	584.578	1202.66	51.6258	25.6226
2	DALYs (Disability-Adjusted Life Years)	11	Indonesia	3	Both	22	All Ages	295	Communicable, maternal, neonatal, and nutritional diseases	337	High temperature	1	Number	2019	5458.8	55937.2	-28083.7	5458.8	55937.2	0	1	Deaths	11	Indonesia	3	Both	22	All Ages	295	Communicable, maternal, neonatal, and nutritional diseases	337	High temperature	1	Number	2019	153.841	1477.54	-787.282	153.841	1477.54	0	Central African Republic	CAF	169		17962.2	35223.7	6864.16	28359.5	1930.27	7812.5	852.331	6960.17	346.684	636.685	145.724	490.961	66.1413	182.513	30.6945	151.818	51.8115	29.184
2	DALYs (Disability-Adjusted Life Years)	11	Indonesia	3	Both	22	All Ages	295	Communicable, maternal, neonatal, and nutritional diseases	338	Low temperature	1	Number	2019	-6782.19	14638.8	-30386.5	0	14638.8	0	1	Deaths	11	Indonesia	3	Both	22	All Ages	295	Communicable, maternal, neonatal, and nutritional diseases	338	Low temperature	1	Number	2019	-217.694	412.856	-886.103	0	412.856	0	Chad	TCD	204		117779	325752	17061.7	308691	33383.2	138385	4907.23	133477	2132.52	5304.56	536.709	4767.85	842.485	2528.1	193.473	2334.63	55.2302	39.6247
2	DALYs (Disability-Adjusted Life Years)	26	Papua New Guinea	3	Both	22	All Ages	295	Communicable, maternal, neonatal, and nutritional diseases	337	High temperature	1	Number	2019	2090.27	9402.12	-2883.09	2090.27	9402.12	0	1	Deaths	26	Papua New Guinea	3	Both	22	All Ages	294	All causes	338	Low temperature	1	Number	2019	811.186	1093.84	575.754	811.186	1093.84	575.754	Niger	NER	213		175920	452530	26198.8	426332	49951.2	241665	3089.97	238575	3134.77	7467.73	801.281	6666.45	1205.66	4200.3	145.183	4055.12	56.1191	41.4305
2	DALYs (Disability-Adjusted Life Years)	6	China	3	Both	22	All Ages	295	Communicable, maternal, neonatal, and nutritional diseases	338	Low temperature	1	Number	2019	500725	690809	303039	500725	690809	303039	1	Deaths	6	China	3	Both	22	All Ages	294	All causes	337	High temperature	1	Number	2019	13906.9	23214.6	7677.69	13906.9	23214.6	7677.69	Afghanistan	AFG	160		53055.1	84118.7	28965.9	55152.8	373977	534831	242168	292664	929.722	1511.35	462.262	1049.09	9048.52	12214.4	6336.13	5878.31	57.0656	41.3302
2	DALYs (Disability-Adjusted Life Years)	15	Myanmar	3	Both	22	All Ages	294	All causes	337	High temperature	1	Number	2019	93675.1	151062	61189	93675.1	151062	61189	1	Deaths	15	Myanmar	3	Both	22	All Ages	294	All causes	337	High temperature	1	Number	2019	2996.99	4724.74	1986.64	2996.99	4724.74	1986.64	Ethiopia	ETH	179		86487.4	304206	14152.8	290053	205829	291769	139132	152636	1527.2	5780.23	293.714	5486.51	6713.76	9021.89	4877.09	4144.8	56.6312	30.6578
2	DALYs (Disability-Adjusted Life Years)	19	Timor-Leste	3	Both	22	All Ages	409	Non-communicable diseases	338	Low temperature	1	Number	2019	775.534	1450.83	292.072	775.534	1450.83	292.072	1	Deaths	19	Timor-Leste	3	Both	22	All Ages	409	Non-communicable diseases	338	Low temperature	1	Number	2019	35.7652	65.5172	13.5484	35.7652	65.5172	13.5484	Kenya	KEN	180		34847.1	144243	2724.83	141518	83980.9	122665	54283.4	68381.6	620.679	2659.61	49.9034	2609.71	3080.61	4245.76	2158.29	2087.47	56.1435	27.2611
2	DALYs (Disability-Adjusted Life Years)	26	Papua New Guinea	3	Both	22	All Ages	295	Communicable, maternal, neonatal, and nutritional diseases	338	Low temperature	1	Number	2019	7749.33	17901.6	-1175.89	7749.33	17901.6	0	1	Deaths	26	Papua New Guinea	3	Both	22	All Ages	294	All causes	337	High temperature	1	Number	2019	119.444	276.078	36.3918	119.444	276.078	36.3918	Nigeria	NGA	214		1.32802e+06	5.28652e+06	246460	5.04006e+06	205569	579220	6207.4	573012	17436.1	73638.7	3045.64	70593	3350.06	8886.8	199.368	8687.44	76.1652	61.3629
2	DALYs (Disability-Adjusted Life Years)	37	Kyrgyzstan	3	Both	22	All Ages	295	Communicable, maternal, neonatal, and nutritional diseases	337	High temperature	1	Number	2019	1.86268	18.5466	-13.108	1.86268	18.5466	0	1	Deaths	37	Kyrgyzstan	3	Both	22	All Ages	295	Communicable, maternal, neonatal, and nutritional diseases	337	High temperature	1	Number	2019	0.0296969	0.295328	-0.209816	0.0296969	0.295328	0
2	DALYs (Disability-Adjusted Life Years)	37	Kyrgyzstan	3	Both	22	All Ages	295	Communicable, maternal, neonatal, and nutritional diseases	338	Low temperature	1	Number	2019	10376.2	18382.2	3991.96	10376.2	18382.2	3991.96	1	Deaths	37	Kyrgyzstan	3	Both	22	All Ages	295	Communicable, maternal, neonatal, and nutritional diseases	338	Low temperature	1	Number	2019	165.326	293.669	63.0139	165.326	293.669	63.0139
2	DALYs (Disability-Adjusted Life Years)	37	Kyrgyzstan	3	Both	22	All Ages	409	Non-communicable diseases	337	High temperature	1	Number	2019	28.1057	62.7091	6.11975	28.1057	62.7091	6.11975	1	Deaths	37	Kyrgyzstan	3	Both	22	All Ages	294	All causes	337	High temperature	1	Number	2019	1.87333	4.11597	0.512668	1.87333	4.11597	0.512668
2	DALYs (Disability-Adjusted Life Years)	37	Kyrgyzstan	3	Both	22	All Ages	409	Non-communicable diseases	338	Low temperature	1	Number	2019	45365.1	66588.9	26711.5	45365.1	66588.9	26711.5	1	Deaths	37	Kyrgyzstan	3	Both	22	All Ages	294	All causes	338	Low temperature	1	Number	2019	1958.89	3029.25	1018.26	1958.89	3029.25	1018.26
2	DALYs (Disability-Adjusted Life Years)	38	Mongolia	3	Both	22	All Ages	294	All causes	337	High temperature	1	Number	2019	263.794	856.337	12.0304	263.794	856.337	12.0304	1	Deaths	38	Mongolia	3	Both	22	All Ages	294	All causes	337	High temperature	1	Number	2019	6.27908	22.4827	-0.194295	6.27908	22.4827	0
2	DALYs (Disability-Adjusted Life Years)	38	Mongolia	3	Both	22	All Ages	294	All causes	338	Low temperature	1	Number	2019	16142.7	32033	3148.23	16142.7	32033	3148.23	1	Deaths	38	Mongolia	3	Both	22	All Ages	294	All causes	338	Low temperature	1	Number	2019	831.198	1438.99	339.563	831.198	1438.99	339.563
2	DALYs (Disability-Adjusted Life Years)	38	Mongolia	3	Both	22	All Ages	409	Non-communicable diseases	337	High temperature	1	Number	2019	59.9409	318.595	-123.7	59.9409	318.595	0	1	Deaths	38	Mongolia	3	Both	22	All Ages	295	Communicable, maternal, neonatal, and nutritional diseases	337	High temperature	1	Number	2019	0.833032	4.84064	-1.41909	0.833032	4.84064	0
2	DALYs (Disability-Adjusted Life Years)	38	Mongolia	3	Both	22	All Ages	409	Non-communicable diseases	338	Low temperature	1	Number	2019	27781.9	45338.9	14367.8	27781.9	45338.9	14367.8	1	Deaths	38	Mongolia	3	Both	22	All Ages	295	Communicable, maternal, neonatal, and nutritional diseases	338	Low temperature	1	Number	2019	97.0368	193.169	19.855	97.0368	193.169	19.855
2	DALYs (Disability-Adjusted Life Years)	38	Mongolia	3	Both	22	All Ages	295	Communicable, maternal, neonatal, and nutritional diseases	337	High temperature	1	Number	2019	54.2472	310.163	-92.3834	54.2472	310.163	0	1	Deaths	38	Mongolia	3	Both	22	All Ages	409	Non-communicable diseases	338	Low temperature	1	Number	2019	1074.12	1745.8	568.072	1074.12	1745.8	568.072
2	DALYs (Disability-Adjusted Life Years)	38	Mongolia	3	Both	22	All Ages	295	Communicable, maternal, neonatal, and nutritional diseases	338	Low temperature	1	Number	2019	6325.77	12846.4	1268.24	6325.77	12846.4	1268.24	1	Deaths	38	Mongolia	3	Both	22	All Ages	409	Non-communicable diseases	337	High temperature	1	Number	2019	2.62533	13.4866	-4.39276	2.62533	13.4866	0
2	DALYs (Disability-Adjusted Life Years)	39	Tajikistan	3	Both	22	All Ages	295	Communicable, maternal, neonatal, and nutritional diseases	337	High temperature	1	Number	2019	690.31	1281.45	187.053	690.31	1281.45	187.053	1	Deaths	39	Tajikistan	3	Both	22	All Ages	294	All causes	337	High temperature	1	Number	2019	40.2148	58.757	24.5888	40.2148	58.757	24.5888
2	DALYs (Disability-Adjusted Life Years)	39	Tajikistan	3	Both	22	All Ages	295	Communicable, maternal, neonatal, and nutritional diseases	338	Low temperature	1	Number	2019	48028.7	83881.1	19462.5	48028.7	83881.1	19462.5	1	Deaths	39	Tajikistan	3	Both	22	All Ages	294	All causes	338	Low temperature	1	Number	2019	3080.03	4425.49	1928.51	3080.03	4425.49	1928.51
2	DALYs (Disability-Adjusted Life Years)	39	Tajikistan	3	Both	22	All Ages	294	All causes	337	High temperature	1	Number	2019	1545.7	2306.83	902.259	1545.7	2306.83	902.259	1	Deaths	39	Tajikistan	3	Both	22	All Ages	295	Communicable, maternal, neonatal, and nutritional diseases	337	High temperature	1	Number	2019	10.0909	18.3779	2.78856	10.0909	18.3779	2.78856
2	DALYs (Disability-Adjusted Life Years)	39	Tajikistan	3	Both	22	All Ages	294	All causes	338	Low temperature	1	Number	2019	85997.6	130677	49013.6	85997.6	130677	49013.6	1	Deaths	39	Tajikistan	3	Both	22	All Ages	295	Communicable, maternal, neonatal, and nutritional diseases	338	Low temperature	1	Number	2019	702.41	1212.19	287.272	702.41	1212.19	287.272
2	DALYs (Disability-Adjusted Life Years)	39	Tajikistan	3	Both	22	All Ages	409	Non-communicable diseases	337	High temperature	1	Number	2019	609.583	943.051	319.561	609.583	943.051	319.561	1	Deaths	39	Tajikistan	3	Both	22	All Ages	409	Non-communicable diseases	337	High temperature	1	Number	2019	26.1945	40.4444	13.7741	26.1945	40.4444	13.7741
2	DALYs (Disability-Adjusted Life Years)	39	Tajikistan	3	Both	22	All Ages	409	Non-communicable diseases	338	Low temperature	1	Number	2019	66922.8	96996.7	41071.6	66922.8	96996.7	41071.6	1	Deaths	39	Tajikistan	3	Both	22	All Ages	409	Non-communicable diseases	338	Low temperature	1	Number	2019	2871.61	4138.56	1764.26	2871.61	4138.56	1764.26
2	DALYs (Disability-Adjusted Life Years)	40	Turkmenistan	3	Both	22	All Ages	295	Communicable, maternal, neonatal, and nutritional diseases	337	High temperature	1	Number	2019	2493.74	4264.84	833.392	2493.74	4264.84	833.392	1	Deaths	40	Turkmenistan	3	Both	22	All Ages	295	Communicable, maternal, neonatal, and nutritional diseases	337	High temperature	1	Number	2019	33.9381	56.9628	11.3136	33.9381	56.9628	11.3136
2	DALYs (Disability-Adjusted Life Years)	40	Turkmenistan	3	Both	22	All Ages	295	Communicable, maternal, neonatal, and nutritional diseases	338	Low temperature	1	Number	2019	12009.2	16535.4	8433.49	12009.2	16535.4	8433.49	1	Deaths	40	Turkmenistan	3	Both	22	All Ages	295	Communicable, maternal, neonatal, and nutritional diseases	338	Low temperature	1	Number	2019	163.493	221.354	118.869	163.493	221.354	118.869
2	DALYs (Disability-Adjusted Life Years)	40	Turkmenistan	3	Both	22	All Ages	294	All causes	337	High temperature	1	Number	2019	6795.56	10045.8	4133.05	6795.56	10045.8	4133.05	1	Deaths	40	Turkmenistan	3	Both	22	All Ages	294	All causes	337	High temperature	1	Number	2019	207.91	309.833	120.391	207.91	309.833	120.391
2	DALYs (Disability-Adjusted Life Years)	40	Turkmenistan	3	Both	22	All Ages	294	All causes	338	Low temperature	1	Number	2019	48319.4	60705.2	38427.4	48319.4	60705.2	38427.4	1	Deaths	40	Turkmenistan	3	Both	22	All Ages	294	All causes	338	Low temperature	1	Number	2019	1843.33	2310.07	1457.36	1843.33	2310.07	1457.36
2	DALYs (Disability-Adjusted Life Years)	40	Turkmenistan	3	Both	22	All Ages	409	Non-communicable diseases	337	High temperature	1	Number	2019	3754.19	5848.35	1916.65	3754.19	5848.35	1916.65	1	Deaths	40	Turkmenistan	3	Both	22	All Ages	409	Non-communicable diseases	337	High temperature	1	Number	2019	164.549	254.937	81.6607	164.549	254.937	81.6607
2	DALYs (Disability-Adjusted Life Years)	40	Turkmenistan	3	Both	22	All Ages	409	Non-communicable diseases	338	Low temperature	1	Number	2019	40481.9	51461.3	31581.9	40481.9	51461.3	31581.9	1	Deaths	40	Turkmenistan	3	Both	22	All Ages	409	Non-communicable diseases	338	Low temperature	1	Number	2019	1752.09	2212.71	1385.75	1752.09	2212.71	1385.75
2	DALYs (Disability-Adjusted Life Years)	41	Uzbekistan	3	Both	22	All Ages	295	Communicable, maternal, neonatal, and nutritional diseases	337	High temperature	1	Number	2019	7922.91	21634	-5570.37	7922.91	21634	0	1	Deaths	41	Uzbekistan	3	Both	22	All Ages	295	Communicable, maternal, neonatal, and nutritional diseases	337	High temperature	1	Number	2019	112.206	307.147	-77.7768	112.206	307.147	0
2	DALYs (Disability-Adjusted Life Years)	41	Uzbekistan	3	Both	22	All Ages	295	Communicable, maternal, neonatal, and nutritional diseases	338	Low temperature	1	Number	2019	137366	183230	99764	137366	183230	99764	1	Deaths	41	Uzbekistan	3	Both	22	All Ages	295	Communicable, maternal, neonatal, and nutritional diseases	338	Low temperature	1	Number	2019	1945.06	2554.45	1418.74	1945.06	2554.45	1418.74
2	DALYs (Disability-Adjusted Life Years)	41	Uzbekistan	3	Both	22	All Ages	409	Non-communicable diseases	337	High temperature	1	Number	2019	21796.8	35465.2	10510.5	21796.8	35465.2	10510.5	1	Deaths	41	Uzbekistan	3	Both	22	All Ages	409	Non-communicable diseases	337	High temperature	1	Number	2019	894.421	1444.18	428.716	894.421	1444.18	428.716
2	DALYs (Disability-Adjusted Life Years)	41	Uzbekistan	3	Both	22	All Ages	409	Non-communicable diseases	338	Low temperature	1	Number	2019	275209	356204	201706	275209	356204	201706	1	Deaths	41	Uzbekistan	3	Both	22	All Ages	409	Non-communicable diseases	338	Low temperature	1	Number	2019	11041.5	14235.1	8053.12	11041.5	14235.1	8053.12
2	DALYs (Disability-Adjusted Life Years)	41	Uzbekistan	3	Both	22	All Ages	294	All causes	337	High temperature	1	Number	2019	34250.9	56670.1	16782.9	34250.9	56670.1	16782.9	1	Deaths	41	Uzbekistan	3	Both	22	All Ages	294	All causes	337	High temperature	1	Number	2019	1083.06	1706.83	585.73	1083.06	1706.83	585.73
2	DALYs (Disability-Adjusted Life Years)	41	Uzbekistan	3	Both	22	All Ages	294	All causes	338	Low temperature	1	Number	2019	359014	458033	277820	359014	458033	277820	1	Deaths	41	Uzbekistan	3	Both	22	All Ages	294	All causes	338	Low temperature	1	Number	2019	12068.6	15389.2	9070.96	12068.6	15389.2	9070.96
2	DALYs (Disability-Adjusted Life Years)	43	Albania	3	Both	22	All Ages	294	All causes	337	High temperature	1	Number	2019	23.057	52.6089	4.56326	23.057	52.6089	4.56326	1	Deaths	43	Albania	3	Both	22	All Ages	295	Communicable, maternal, neonatal, and nutritional diseases	337	High temperature	1	Number	2019	0.154864	0.426981	-0.0516328	0.154864	0.426981	0
2	DALYs (Disability-Adjusted Life Years)	43	Albania	3	Both	22	All Ages	294	All causes	338	Low temperature	1	Number	2019	20475.2	27460	14425.8	20475.2	27460	14425.8	1	Deaths	43	Albania	3	Both	22	All Ages	295	Communicable, maternal, neonatal, and nutritional diseases	338	Low temperature	1	Number	2019	87.6544	121.564	60.0245	87.6544	121.564	60.0245
2	DALYs (Disability-Adjusted Life Years)	43	Albania	3	Both	22	All Ages	409	Non-communicable diseases	338	Low temperature	1	Number	2019	20150.9	27316.5	14067.5	20150.9	27316.5	14067.5	1	Deaths	43	Albania	3	Both	22	All Ages	409	Non-communicable diseases	337	High temperature	1	Number	2019	0.746286	2.30621	-0.232219	0.746286	2.30621	0
2	DALYs (Disability-Adjusted Life Years)	43	Albania	3	Both	22	All Ages	295	Communicable, maternal, neonatal, and nutritional diseases	337	High temperature	1	Number	2019	4.14842	11.2769	-1.43281	4.14842	11.2769	0	1	Deaths	43	Albania	3	Both	22	All Ages	409	Non-communicable diseases	338	Low temperature	1	Number	2019	1297.45	1731.51	913.731	1297.45	1731.51	913.731
2	DALYs (Disability-Adjusted Life Years)	43	Albania	3	Both	22	All Ages	295	Communicable, maternal, neonatal, and nutritional diseases	338	Low temperature	1	Number	2019	2354.39	3207.34	1643.14	2354.39	3207.34	1643.14	1	Deaths	43	Albania	3	Both	22	All Ages	294	All causes	337	High temperature	1	Number	2019	1.02134	2.73024	0.0302019	1.02134	2.73024	0.0302019
2	DALYs (Disability-Adjusted Life Years)	43	Albania	3	Both	22	All Ages	409	Non-communicable diseases	337	High temperature	1	Number	2019	12.8229	37.3392	-2.35157	12.8229	37.3392	0	1	Deaths	43	Albania	3	Both	22	All Ages	294	All causes	338	Low temperature	1	Number	2019	1343.63	1780.63	954.308	1343.63	1780.63	954.308
2	DALYs (Disability-Adjusted Life Years)	44	Bosnia and Herzegovina	3	Both	22	All Ages	294	All causes	337	High temperature	1	Number	2019	13.9228	54.2944	0.361283	13.9228	54.2944	0.361283	1	Deaths	44	Bosnia and Herzegovina	3	Both	22	All Ages	409	Non-communicable diseases	337	High temperature	1	Number	2019	0.698564	2.89287	-0.0832452	0.698564	2.89287	0
2	DALYs (Disability-Adjusted Life Years)	44	Bosnia and Herzegovina	3	Both	22	All Ages	294	All causes	338	Low temperature	1	Number	2019	34669.7	46494.9	24183.5	34669.7	46494.9	24183.5	1	Deaths	44	Bosnia and Herzegovina	3	Both	22	All Ages	409	Non-communicable diseases	338	Low temperature	1	Number	2019	2205.6	2904.96	1567.49	2205.6	2904.96	1567.49
2	DALYs (Disability-Adjusted Life Years)	44	Bosnia and Herzegovina	3	Both	22	All Ages	409	Non-communicable diseases	337	High temperature	1	Number	2019	11.4259	45.9665	-1.27778	11.4259	45.9665	0	1	Deaths	44	Bosnia and Herzegovina	3	Both	22	All Ages	294	All causes	337	High temperature	1	Number	2019	0.755865	3.09282	-0.0128765	0.755865	3.09282	0
2	DALYs (Disability-Adjusted Life Years)	44	Bosnia and Herzegovina	3	Both	22	All Ages	409	Non-communicable diseases	338	Low temperature	1	Number	2019	35501.1	47629.3	25116.5	35501.1	47629.3	25116.5	1	Deaths	44	Bosnia and Herzegovina	3	Both	22	All Ages	294	All causes	338	Low temperature	1	Number	2019	2233.73	2954.06	1578.54	2233.73	2954.06	1578.54
2	DALYs (Disability-Adjusted Life Years)	44	Bosnia and Herzegovina	3	Both	22	All Ages	295	Communicable, maternal, neonatal, and nutritional diseases	337	High temperature	1	Number	2019	-0.260488	1.85679	-3.10778	0	1.85679	0	1	Deaths	44	Bosnia and Herzegovina	3	Both	22	All Ages	295	Communicable, maternal, neonatal, and nutritional diseases	338	Low temperature	1	Number	2019	92.4662	136.489	60.5266	92.4662	136.489	60.5266
2	DALYs (Disability-Adjusted Life Years)	44	Bosnia and Herzegovina	3	Both	22	All Ages	295	Communicable, maternal, neonatal, and nutritional diseases	338	Low temperature	1	Number	2019	1612.93	2415.27	1052.97	1612.93	2415.27	1052.97	1	Deaths	44	Bosnia and Herzegovina	3	Both	22	All Ages	295	Communicable, maternal, neonatal, and nutritional diseases	337	High temperature	1	Number	2019	-0.0149303	0.109752	-0.180948	0	0.109752	0
2	DALYs (Disability-Adjusted Life Years)	45	Bulgaria	3	Both	22	All Ages	294	All causes	337	High temperature	1	Number	2019	105.525	512.099	-3.58369	105.525	512.099	0	1	Deaths	45	Bulgaria	3	Both	22	All Ages	409	Non-communicable diseases	337	High temperature	1	Number	2019	5.8275	30.9483	-0.925332	5.8275	30.9483	0
2	DALYs (Disability-Adjusted Life Years)	45	Bulgaria	3	Both	22	All Ages	294	All causes	338	Low temperature	1	Number	2019	131456	174506	93232.6	131456	174506	93232.6	1	Deaths	45	Bulgaria	3	Both	22	All Ages	409	Non-communicable diseases	338	Low temperature	1	Number	2019	8033.57	10609.9	5719.54	8033.57	10609.9	5719.54
2	DALYs (Disability-Adjusted Life Years)	45	Bulgaria	3	Both	22	All Ages	409	Non-communicable diseases	337	High temperature	1	Number	2019	92.975	488.531	-13.2375	92.975	488.531	0	1	Deaths	45	Bulgaria	3	Both	22	All Ages	294	All causes	337	High temperature	1	Number	2019	6.0799	31.0303	-0.592599	6.0799	31.0303	0
2	DALYs (Disability-Adjusted Life Years)	45	Bulgaria	3	Both	22	All Ages	409	Non-communicable diseases	338	Low temperature	1	Number	2019	128929	171608	90585.9	128929	171608	90585.9	1	Deaths	45	Bulgaria	3	Both	22	All Ages	294	All causes	338	Low temperature	1	Number	2019	8272.34	10890.9	5948.75	8272.34	10890.9	5948.75
2	DALYs (Disability-Adjusted Life Years)	45	Bulgaria	3	Both	22	All Ages	295	Communicable, maternal, neonatal, and nutritional diseases	337	High temperature	1	Number	2019	-4.11739	21.6267	-42.8679	0	21.6267	0	1	Deaths	45	Bulgaria	3	Both	22	All Ages	295	Communicable, maternal, neonatal, and nutritional diseases	337	High temperature	1	Number	2019	-0.182669	0.964888	-1.8835	0	0.964888	0
2	DALYs (Disability-Adjusted Life Years)	45	Bulgaria	3	Both	22	All Ages	295	Communicable, maternal, neonatal, and nutritional diseases	338	Low temperature	1	Number	2019	9575.51	13598.1	6262.26	9575.51	13598.1	6262.26	1	Deaths	45	Bulgaria	3	Both	22	All Ages	295	Communicable, maternal, neonatal, and nutritional diseases	338	Low temperature	1	Number	2019	423.904	591.817	280.768	423.904	591.817	280.768
2	DALYs (Disability-Adjusted Life Years)	46	Croatia	3	Both	22	All Ages	409	Non-communicable diseases	337	High temperature	1	Number	2019	84.2004	287.288	10.3175	84.2004	287.288	10.3175	1	Deaths	46	Croatia	3	Both	22	All Ages	409	Non-communicable diseases	337	High temperature	1	Number	2019	6.13879	20.8596	0.712755	6.13879	20.8596	0.712755
2	DALYs (Disability-Adjusted Life Years)	46	Croatia	3	Both	22	All Ages	409	Non-communicable diseases	338	Low temperature	1	Number	2019	36949.7	51001.3	24062.1	36949.7	51001.3	24062.1	1	Deaths	46	Croatia	3	Both	22	All Ages	409	Non-communicable diseases	338	Low temperature	1	Number	2019	2628.79	3623.1	1710.87	2628.79	3623.1	1710.87
2	DALYs (Disability-Adjusted Life Years)	46	Croatia	3	Both	22	All Ages	294	All causes	337	High temperature	1	Number	2019	102.929	341.014	17.5117	102.929	341.014	17.5117	1	Deaths	46	Croatia	3	Both	22	All Ages	294	All causes	337	High temperature	1	Number	2019	6.67016	22.4546	1.0217	6.67016	22.4546	1.0217
2	DALYs (Disability-Adjusted Life Years)	46	Croatia	3	Both	22	All Ages	294	All causes	338	Low temperature	1	Number	2019	35703.8	49611.6	22853.2	35703.8	49611.6	22853.2	1	Deaths	46	Croatia	3	Both	22	All Ages	294	All causes	338	Low temperature	1	Number	2019	2663.54	3651.88	1751.4	2663.54	3651.88	1751.4
2	DALYs (Disability-Adjusted Life Years)	46	Croatia	3	Both	22	All Ages	295	Communicable, maternal, neonatal, and nutritional diseases	337	High temperature	1	Number	2019	0.0951302	11.5986	-12.3484	0.0951302	11.5986	0	1	Deaths	46	Croatia	3	Both	22	All Ages	295	Communicable, maternal, neonatal, and nutritional diseases	337	High temperature	1	Number	2019	0.00662228	0.780223	-0.833135	0.00662228	0.780223	0
2	DALYs (Disability-Adjusted Life Years)	46	Croatia	3	Both	22	All Ages	295	Communicable, maternal, neonatal, and nutritional diseases	338	Low temperature	1	Number	2019	1769.1	2519.05	1093.57	1769.1	2519.05	1093.57	1	Deaths	46	Croatia	3	Both	22	All Ages	295	Communicable, maternal, neonatal, and nutritional diseases	338	Low temperature	1	Number	2019	119.35	169.444	74.3384	119.35	169.444	74.3384
2	DALYs (Disability-Adjusted Life Years)	47	Czechia	3	Both	22	All Ages	294	All causes	337	High temperature	1	Number	2019	202.473	690.436	9.25329	202.473	690.436	9.25329	1	Deaths	47	Czechia	3	Both	22	All Ages	295	Communicable, maternal, neonatal, and nutritional diseases	338	Low temperature	1	Number	2019	713.739	1038.13	440.638	713.739	1038.13	440.638
2	DALYs (Disability-Adjusted Life Years)	47	Czechia	3	Both	22	All Ages	294	All causes	338	Low temperature	1	Number	2019	72437.7	98944	48284	72437.7	98944	48284	1	Deaths	47	Czechia	3	Both	22	All Ages	294	All causes	337	High temperature	1	Number	2019	12.4271	44.6317	0.377851	12.4271	44.6317	0.377851
2	DALYs (Disability-Adjusted Life Years)	47	Czechia	3	Both	22	All Ages	409	Non-communicable diseases	337	High temperature	1	Number	2019	154.377	524.705	1.43618	154.377	524.705	1.43618	1	Deaths	47	Czechia	3	Both	22	All Ages	294	All causes	338	Low temperature	1	Number	2019	5387.79	7334.61	3635.36	5387.79	7334.61	3635.36
2	DALYs (Disability-Adjusted Life Years)	47	Czechia	3	Both	22	All Ages	409	Non-communicable diseases	338	Low temperature	1	Number	2019	71134.6	98850.5	47246.8	71134.6	98850.5	47246.8	1	Deaths	47	Czechia	3	Both	22	All Ages	295	Communicable, maternal, neonatal, and nutritional diseases	337	High temperature	1	Number	2019	0.155814	6.56989	-4.60013	0.155814	6.56989	0
2	DALYs (Disability-Adjusted Life Years)	47	Czechia	3	Both	22	All Ages	295	Communicable, maternal, neonatal, and nutritional diseases	337	High temperature	1	Number	2019	2.408	104.137	-70.8946	2.408	104.137	0	1	Deaths	47	Czechia	3	Both	22	All Ages	409	Non-communicable diseases	337	High temperature	1	Number	2019	11.0497	38.0002	0.0792968	11.0497	38.0002	0.0792968
2	DALYs (Disability-Adjusted Life Years)	47	Czechia	3	Both	22	All Ages	295	Communicable, maternal, neonatal, and nutritional diseases	338	Low temperature	1	Number	2019	11076.1	16075.2	6842.5	11076.1	16075.2	6842.5	1	Deaths	47	Czechia	3	Both	22	All Ages	409	Non-communicable diseases	338	Low temperature	1	Number	2019	4935.26	6820.9	3235.17	4935.26	6820.9	3235.17
2	DALYs (Disability-Adjusted Life Years)	48	Hungary	3	Both	22	All Ages	294	All causes	337	High temperature	1	Number	2019	456.778	1644.37	22.1045	456.778	1644.37	22.1045	1	Deaths	48	Hungary	3	Both	22	All Ages	295	Communicable, maternal, neonatal, and nutritional diseases	337	High temperature	1	Number	2019	-0.274184	2.62112	-3.16066	0	2.62112	0
2	DALYs (Disability-Adjusted Life Years)	48	Hungary	3	Both	22	All Ages	294	All causes	338	Low temperature	1	Number	2019	95248.2	142782	50195.4	95248.2	142782	50195.4	1	Deaths	48	Hungary	3	Both	22	All Ages	295	Communicable, maternal, neonatal, and nutritional diseases	338	Low temperature	1	Number	2019	260.591	383.704	147.874	260.591	383.704	147.874
2	DALYs (Disability-Adjusted Life Years)	48	Hungary	3	Both	22	All Ages	409	Non-communicable diseases	337	High temperature	1	Number	2019	398.375	1560.04	12.1773	398.375	1560.04	12.1773	1	Deaths	48	Hungary	3	Both	22	All Ages	294	All causes	337	High temperature	1	Number	2019	28.4431	108.381	1.11629	28.4431	108.381	1.11629
2	DALYs (Disability-Adjusted Life Years)	48	Hungary	3	Both	22	All Ages	409	Non-communicable diseases	338	Low temperature	1	Number	2019	97967.6	145872	51769.7	97967.6	145872	51769.7	1	Deaths	48	Hungary	3	Both	22	All Ages	294	All causes	338	Low temperature	1	Number	2019	6324.67	9449.8	3297.32	6324.67	9449.8	3297.32
2	DALYs (Disability-Adjusted Life Years)	48	Hungary	3	Both	22	All Ages	295	Communicable, maternal, neonatal, and nutritional diseases	337	High temperature	1	Number	2019	-4.8964	47.2101	-55.5855	0	47.2101	0	1	Deaths	48	Hungary	3	Both	22	All Ages	409	Non-communicable diseases	337	High temperature	1	Number	2019	26.986	104.302	0.755505	26.986	104.302	0.755505
2	DALYs (Disability-Adjusted Life Years)	48	Hungary	3	Both	22	All Ages	295	Communicable, maternal, neonatal, and nutritional diseases	338	Low temperature	1	Number	2019	4636.09	6843.78	2638.28	4636.09	6843.78	2638.28	1	Deaths	48	Hungary	3	Both	22	All Ages	409	Non-communicable diseases	338	Low temperature	1	Number	2019	6266.37	9338.57	3216.41	6266.37	9338.57	3216.41
2	DALYs (Disability-Adjusted Life Years)	49	North Macedonia	3	Both	22	All Ages	295	Communicable, maternal, neonatal, and nutritional diseases	337	High temperature	1	Number	2019	-0.127651	3.17963	-3.71988	0	3.17963	0	1	Deaths	49	North Macedonia	3	Both	22	All Ages	295	Communicable, maternal, neonatal, and nutritional diseases	337	High temperature	1	Number	2019	-0.00535035	0.131001	-0.155455	0	0.131001	0
2	DALYs (Disability-Adjusted Life Years)	49	North Macedonia	3	Both	22	All Ages	295	Communicable, maternal, neonatal, and nutritional diseases	338	Low temperature	1	Number	2019	935.525	1347.38	624.76	935.525	1347.38	624.76	1	Deaths	49	North Macedonia	3	Both	22	All Ages	295	Communicable, maternal, neonatal, and nutritional diseases	338	Low temperature	1	Number	2019	39.3796	58.3928	25.966	39.3796	58.3928	25.966
2	DALYs (Disability-Adjusted Life Years)	49	North Macedonia	3	Both	22	All Ages	294	All causes	337	High temperature	1	Number	2019	24.4068	95.0902	-4.33242	24.4068	95.0902	0	1	Deaths	49	North Macedonia	3	Both	22	All Ages	294	All causes	337	High temperature	1	Number	2019	1.16588	4.80849	-0.466293	1.16588	4.80849	0
2	DALYs (Disability-Adjusted Life Years)	49	North Macedonia	3	Both	22	All Ages	294	All causes	338	Low temperature	1	Number	2019	27071.3	36179.2	19198.2	27071.3	36179.2	19198.2	1	Deaths	49	North Macedonia	3	Both	22	All Ages	294	All causes	338	Low temperature	1	Number	2019	1599.51	2108.47	1140.43	1599.51	2108.47	1140.43
2	DALYs (Disability-Adjusted Life Years)	49	North Macedonia	3	Both	22	All Ages	409	Non-communicable diseases	337	High temperature	1	Number	2019	20.2827	84.4683	-8.19961	20.2827	84.4683	0	1	Deaths	49	North Macedonia	3	Both	22	All Ages	409	Non-communicable diseases	337	High temperature	1	Number	2019	1.06513	4.68368	-0.615717	1.06513	4.68368	0
2	DALYs (Disability-Adjusted Life Years)	49	North Macedonia	3	Both	22	All Ages	409	Non-communicable diseases	338	Low temperature	1	Number	2019	27556.8	36540.7	19580.2	27556.8	36540.7	19580.2	1	Deaths	49	North Macedonia	3	Both	22	All Ages	409	Non-communicable diseases	338	Low temperature	1	Number	2019	1595.67	2106.91	1137.4	1595.67	2106.91	1137.4
2	DALYs (Disability-Adjusted Life Years)	50	Montenegro	3	Both	22	All Ages	294	All causes	337	High temperature	1	Number	2019	5.24099	12.5408	0.337633	5.24099	12.5408	0.337633	1	Deaths	50	Montenegro	3	Both	22	All Ages	295	Communicable, maternal, neonatal, and nutritional diseases	337	High temperature	1	Number	2019	0.0196897	0.0524971	-0.00728298	0.0196897	0.0524971	0
2	DALYs (Disability-Adjusted Life Years)	50	Montenegro	3	Both	22	All Ages	294	All causes	338	Low temperature	1	Number	2019	5933.86	7685.61	4451.33	5933.86	7685.61	4451.33	1	Deaths	50	Montenegro	3	Both	22	All Ages	295	Communicable, maternal, neonatal, and nutritional diseases	338	Low temperature	1	Number	2019	14.1254	20.1463	9.47873	14.1254	20.1463	9.47873
2	DALYs (Disability-Adjusted Life Years)	50	Montenegro	3	Both	22	All Ages	409	Non-communicable diseases	337	High temperature	1	Number	2019	3.54653	9.80086	-0.922506	3.54653	9.80086	0	1	Deaths	50	Montenegro	3	Both	22	All Ages	409	Non-communicable diseases	338	Low temperature	1	Number	2019	387.081	498.614	296.722	387.081	498.614	296.722
2	DALYs (Disability-Adjusted Life Years)	50	Montenegro	3	Both	22	All Ages	409	Non-communicable diseases	338	Low temperature	1	Number	2019	6387	8243.72	4857.41	6387	8243.72	4857.41	1	Deaths	50	Montenegro	3	Both	22	All Ages	294	All causes	337	High temperature	1	Number	2019	0.243486	0.637612	-0.0249916	0.243486	0.637612	0
2	DALYs (Disability-Adjusted Life Years)	50	Montenegro	3	Both	22	All Ages	295	Communicable, maternal, neonatal, and nutritional diseases	337	High temperature	1	Number	2019	0.394475	1.05592	-0.148054	0.394475	1.05592	0	1	Deaths	50	Montenegro	3	Both	22	All Ages	294	All causes	338	Low temperature	1	Number	2019	382.1	489.815	291.572	382.1	489.815	291.572
2	DALYs (Disability-Adjusted Life Years)	50	Montenegro	3	Both	22	All Ages	295	Communicable, maternal, neonatal, and nutritional diseases	338	Low temperature	1	Number	2019	283.09	399.271	190.148	283.09	399.271	190.148	1	Deaths	50	Montenegro	3	Both	22	All Ages	409	Non-communicable diseases	337	High temperature	1	Number	2019	0.190096	0.570046	-0.0816748	0.190096	0.570046	0
2	DALYs (Disability-Adjusted Life Years)	51	Poland	3	Both	22	All Ages	409	Non-communicable diseases	337	High temperature	1	Number	2019	556.36	2015.85	8.50365	556.36	2015.85	8.50365	1	Deaths	51	Poland	3	Both	22	All Ages	295	Communicable, maternal, neonatal, and nutritional diseases	337	High temperature	1	Number	2019	-2.23609	22.3678	-30.2858	0	22.3678	0
2	DALYs (Disability-Adjusted Life Years)	51	Poland	3	Both	22	All Ages	409	Non-communicable diseases	338	Low temperature	1	Number	2019	243299	342883	154685	243299	342883	154685	1	Deaths	51	Poland	3	Both	22	All Ages	295	Communicable, maternal, neonatal, and nutritional diseases	338	Low temperature	1	Number	2019	2515.22	3695.29	1541.45	2515.22	3695.29	1541.45
2	DALYs (Disability-Adjusted Life Years)	51	Poland	3	Both	22	All Ages	295	Communicable, maternal, neonatal, and nutritional diseases	337	High temperature	1	Number	2019	-39.5264	388.631	-527.641	0	388.631	0	1	Deaths	51	Poland	3	Both	22	All Ages	409	Non-communicable diseases	337	High temperature	1	Number	2019	39.6252	141.578	0.887266	39.6252	141.578	0.887266
2	DALYs (Disability-Adjusted Life Years)	51	Poland	3	Both	22	All Ages	295	Communicable, maternal, neonatal, and nutritional diseases	338	Low temperature	1	Number	2019	43263	63420.3	26178	43263	63420.3	26178	1	Deaths	51	Poland	3	Both	22	All Ages	409	Non-communicable diseases	338	Low temperature	1	Number	2019	15970.1	22871.2	10102.7	15970.1	22871.2	10102.7
2	DALYs (Disability-Adjusted Life Years)	51	Poland	3	Both	22	All Ages	294	All causes	337	High temperature	1	Number	2019	840.468	2965.72	50.6757	840.468	2965.72	50.6757	1	Deaths	51	Poland	3	Both	22	All Ages	294	All causes	337	High temperature	1	Number	2019	45.2872	165.341	2.50457	45.2872	165.341	2.50457
2	DALYs (Disability-Adjusted Life Years)	51	Poland	3	Both	22	All Ages	294	All causes	338	Low temperature	1	Number	2019	239092	338126	150033	239092	338126	150033	1	Deaths	51	Poland	3	Both	22	All Ages	294	All causes	338	Low temperature	1	Number	2019	17326.7	24363.9	11162.2	17326.7	24363.9	11162.2
2	DALYs (Disability-Adjusted Life Years)	52	Romania	3	Both	22	All Ages	295	Communicable, maternal, neonatal, and nutritional diseases	337	High temperature	1	Number	2019	-20.0008	112.604	-193.67	0	112.604	0	1	Deaths	52	Romania	3	Both	22	All Ages	295	Communicable, maternal, neonatal, and nutritional diseases	337	High temperature	1	Number	2019	-0.763963	4.30067	-7.4365	0	4.30067	0
2	DALYs (Disability-Adjusted Life Years)	52	Romania	3	Both	22	All Ages	295	Communicable, maternal, neonatal, and nutritional diseases	338	Low temperature	1	Number	2019	34359.8	48743.4	23427.4	34359.8	48743.4	23427.4	1	Deaths	52	Romania	3	Both	22	All Ages	295	Communicable, maternal, neonatal, and nutritional diseases	338	Low temperature	1	Number	2019	1315.18	1876.24	882.85	1315.18	1876.24	882.85
2	DALYs (Disability-Adjusted Life Years)	52	Romania	3	Both	22	All Ages	294	All causes	337	High temperature	1	Number	2019	267.474	1210.4	3.10706	267.474	1210.4	3.10706	1	Deaths	52	Romania	3	Both	22	All Ages	294	All causes	337	High temperature	1	Number	2019	15.7865	73.0543	-0.409665	15.7865	73.0543	0
2	DALYs (Disability-Adjusted Life Years)	52	Romania	3	Both	22	All Ages	294	All causes	338	Low temperature	1	Number	2019	229915	299234	165940	229915	299234	165940	1	Deaths	52	Romania	3	Both	22	All Ages	294	All causes	338	Low temperature	1	Number	2019	15033.9	19516.7	10928.2	15033.9	19516.7	10928.2
2	DALYs (Disability-Adjusted Life Years)	52	Romania	3	Both	22	All Ages	409	Non-communicable diseases	337	High temperature	1	Number	2019	223.398	1109.83	-16.4294	223.398	1109.83	0	1	Deaths	52	Romania	3	Both	22	All Ages	409	Non-communicable diseases	337	High temperature	1	Number	2019	14.9493	74.1951	-1.23809	14.9493	74.1951	0
2	DALYs (Disability-Adjusted Life Years)	52	Romania	3	Both	22	All Ages	409	Non-communicable diseases	338	Low temperature	1	Number	2019	218983	287682	155482	218983	287682	155482	1	Deaths	52	Romania	3	Both	22	All Ages	409	Non-communicable diseases	338	Low temperature	1	Number	2019	14309.5	18749	10223.6	14309.5	18749	10223.6
2	DALYs (Disability-Adjusted Life Years)	53	Serbia	3	Both	22	All Ages	294	All causes	337	High temperature	1	Number	2019	137.289	641.707	-5.29199	137.289	641.707	0	1	Deaths	53	Serbia	3	Both	22	All Ages	409	Non-communicable diseases	337	High temperature	1	Number	2019	7.52969	37.8635	-1.21394	7.52969	37.8635	0
2	DALYs (Disability-Adjusted Life Years)	53	Serbia	3	Both	22	All Ages	409	Non-communicable diseases	337	High temperature	1	Number	2019	117.454	559.278	-16.8067	117.454	559.278	0	1	Deaths	53	Serbia	3	Both	22	All Ages	409	Non-communicable diseases	338	Low temperature	1	Number	2019	6908.87	9395.2	4709.35	6908.87	9395.2	4709.35
2	DALYs (Disability-Adjusted Life Years)	53	Serbia	3	Both	22	All Ages	409	Non-communicable diseases	338	Low temperature	1	Number	2019	107117	146741	73348.9	107117	146741	73348.9	1	Deaths	53	Serbia	3	Both	22	All Ages	295	Communicable, maternal, neonatal, and nutritional diseases	337	High temperature	1	Number	2019	-0.158108	1.38225	-2.21451	0	1.38225	0
2	DALYs (Disability-Adjusted Life Years)	53	Serbia	3	Both	22	All Ages	295	Communicable, maternal, neonatal, and nutritional diseases	337	High temperature	1	Number	2019	-2.84987	24.9279	-39.2959	0	24.9279	0	1	Deaths	53	Serbia	3	Both	22	All Ages	295	Communicable, maternal, neonatal, and nutritional diseases	338	Low temperature	1	Number	2019	343.675	490.044	217.233	343.675	490.044	217.233
2	DALYs (Disability-Adjusted Life Years)	53	Serbia	3	Both	22	All Ages	295	Communicable, maternal, neonatal, and nutritional diseases	338	Low temperature	1	Number	2019	6185.75	8889.93	3841.17	6185.75	8889.93	3841.17	1	Deaths	53	Serbia	3	Both	22	All Ages	294	All causes	337	High temperature	1	Number	2019	8.00648	37.976	-0.66108	8.00648	37.976	0
2	DALYs (Disability-Adjusted Life Years)	53	Serbia	3	Both	22	All Ages	294	All causes	338	Low temperature	1	Number	2019	106483	145329	73634	106483	145329	73634	1	Deaths	53	Serbia	3	Both	22	All Ages	294	All causes	338	Low temperature	1	Number	2019	7060.71	9558.07	4872.87	7060.71	9558.07	4872.87
2	DALYs (Disability-Adjusted Life Years)	54	Slovakia	3	Both	22	All Ages	295	Communicable, maternal, neonatal, and nutritional diseases	337	High temperature	1	Number	2019	-1.89074	44.5869	-40.6699	0	44.5869	0	1	Deaths	54	Slovakia	3	Both	22	All Ages	409	Non-communicable diseases	337	High temperature	1	Number	2019	5.98464	19.7766	0.111552	5.98464	19.7766	0.111552
2	DALYs (Disability-Adjusted Life Years)	54	Slovakia	3	Both	22	All Ages	295	Communicable, maternal, neonatal, and nutritional diseases	338	Low temperature	1	Number	2019	6689.22	10021.4	4054.29	6689.22	10021.4	4054.29	1	Deaths	54	Slovakia	3	Both	22	All Ages	409	Non-communicable diseases	338	Low temperature	1	Number	2019	2340.23	3228.08	1526.92	2340.23	3228.08	1526.92
2	DALYs (Disability-Adjusted Life Years)	54	Slovakia	3	Both	22	All Ages	294	All causes	337	High temperature	1	Number	2019	112.465	358.501	4.96634	112.465	358.501	4.96634	1	Deaths	54	Slovakia	3	Both	22	All Ages	295	Communicable, maternal, neonatal, and nutritional diseases	337	High temperature	1	Number	2019	-0.105408	2.41914	-2.24718	0	2.41914	0
2	DALYs (Disability-Adjusted Life Years)	54	Slovakia	3	Both	22	All Ages	294	All causes	338	Low temperature	1	Number	2019	37503.3	52077.7	25388.7	37503.3	52077.7	25388.7	1	Deaths	54	Slovakia	3	Both	22	All Ages	295	Communicable, maternal, neonatal, and nutritional diseases	338	Low temperature	1	Number	2019	373.078	554.784	231.165	373.078	554.784	231.165
2	DALYs (Disability-Adjusted Life Years)	54	Slovakia	3	Both	22	All Ages	409	Non-communicable diseases	337	High temperature	1	Number	2019	89.1681	296.747	1.43104	89.1681	296.747	1.43104	1	Deaths	54	Slovakia	3	Both	22	All Ages	294	All causes	337	High temperature	1	Number	2019	6.49738	21.1068	0.216737	6.49738	21.1068	0.216737
2	DALYs (Disability-Adjusted Life Years)	54	Slovakia	3	Both	22	All Ages	409	Non-communicable diseases	338	Low temperature	1	Number	2019	37152.9	51893.2	24737.1	37152.9	51893.2	24737.1	1	Deaths	54	Slovakia	3	Both	22	All Ages	294	All causes	338	Low temperature	1	Number	2019	2557.18	3490.53	1756.71	2557.18	3490.53	1756.71
2	DALYs (Disability-Adjusted Life Years)	55	Slovenia	3	Both	22	All Ages	295	Communicable, maternal, neonatal, and nutritional diseases	337	High temperature	1	Number	2019	-0.570709	4.9682	-7.09964	0	4.9682	0	1	Deaths	55	Slovenia	3	Both	22	All Ages	409	Non-communicable diseases	337	High temperature	1	Number	2019	0.639135	2.49214	0.0182366	0.639135	2.49214	0.0182366
2	DALYs (Disability-Adjusted Life Years)	55	Slovenia	3	Both	22	All Ages	295	Communicable, maternal, neonatal, and nutritional diseases	338	Low temperature	1	Number	2019	1749.22	2565.26	1125.42	1749.22	2565.26	1125.42	1	Deaths	55	Slovenia	3	Both	22	All Ages	409	Non-communicable diseases	338	Low temperature	1	Number	2019	721.355	983.657	507.323	721.355	983.657	507.323
2	DALYs (Disability-Adjusted Life Years)	55	Slovenia	3	Both	22	All Ages	294	All causes	337	High temperature	1	Number	2019	12.2143	44.4988	1.22105	12.2143	44.4988	1.22105	1	Deaths	55	Slovenia	3	Both	22	All Ages	295	Communicable, maternal, neonatal, and nutritional diseases	337	High temperature	1	Number	2019	-0.0496359	0.453437	-0.62438	0	0.453437	0
2	DALYs (Disability-Adjusted Life Years)	55	Slovenia	3	Both	22	All Ages	294	All causes	338	Low temperature	1	Number	2019	9457.95	13093.5	6504.23	9457.95	13093.5	6504.23	1	Deaths	55	Slovenia	3	Both	22	All Ages	295	Communicable, maternal, neonatal, and nutritional diseases	338	Low temperature	1	Number	2019	153.381	223.796	99.6203	153.381	223.796	99.6203
2	DALYs (Disability-Adjusted Life Years)	55	Slovenia	3	Both	22	All Ages	409	Non-communicable diseases	337	High temperature	1	Number	2019	8.4721	33.6788	0.340606	8.4721	33.6788	0.340606	1	Deaths	55	Slovenia	3	Both	22	All Ages	294	All causes	337	High temperature	1	Number	2019	0.71077	2.74179	0.0547164	0.71077	2.74179	0.0547164
2	DALYs (Disability-Adjusted Life Years)	55	Slovenia	3	Both	22	All Ages	409	Non-communicable diseases	338	Low temperature	1	Number	2019	9425.22	12932.9	6507.19	9425.22	12932.9	6507.19	1	Deaths	55	Slovenia	3	Both	22	All Ages	294	All causes	338	Low temperature	1	Number	2019	826.486	1118.7	591.147	826.486	1118.7	591.147
2	DALYs (Disability-Adjusted Life Years)	57	Belarus	3	Both	22	All Ages	295	Communicable, maternal, neonatal, and nutritional diseases	337	High temperature	1	Number	2019	7.15808	69.2838	-25.744	7.15808	69.2838	0	1	Deaths	57	Belarus	3	Both	22	All Ages	409	Non-communicable diseases	337	High temperature	1	Number	2019	6.94496	40.48	-8.1311	6.94496	40.48	0
2	DALYs (Disability-Adjusted Life Years)	57	Belarus	3	Both	22	All Ages	295	Communicable, maternal, neonatal, and nutritional diseases	338	Low temperature	1	Number	2019	5543.57	9410.74	2626.8	5543.57	9410.74	2626.8	1	Deaths	57	Belarus	3	Both	22	All Ages	409	Non-communicable diseases	338	Low temperature	1	Number	2019	6121.72	9142.45	3571.46	6121.72	9142.45	3571.46
2	DALYs (Disability-Adjusted Life Years)	57	Belarus	3	Both	22	All Ages	294	All causes	337	High temperature	1	Number	2019	216.571	992.067	-8.66047	216.571	992.067	0	1	Deaths	57	Belarus	3	Both	22	All Ages	295	Communicable, maternal, neonatal, and nutritional diseases	337	High temperature	1	Number	2019	0.273668	2.58762	-0.995761	0.273668	2.58762	0
2	DALYs (Disability-Adjusted Life Years)	57	Belarus	3	Both	22	All Ages	294	All causes	338	Low temperature	1	Number	2019	81760.8	127400	41668.1	81760.8	127400	41668.1	1	Deaths	57	Belarus	3	Both	22	All Ages	295	Communicable, maternal, neonatal, and nutritional diseases	338	Low temperature	1	Number	2019	211.829	355.358	102.329	211.829	355.358	102.329
2	DALYs (Disability-Adjusted Life Years)	57	Belarus	3	Both	22	All Ages	409	Non-communicable diseases	337	High temperature	1	Number	2019	112.435	646.579	-132.015	112.435	646.579	0	1	Deaths	57	Belarus	3	Both	22	All Ages	294	All causes	337	High temperature	1	Number	2019	9.52678	47.5877	-3.95572	9.52678	47.5877	0
2	DALYs (Disability-Adjusted Life Years)	57	Belarus	3	Both	22	All Ages	409	Non-communicable diseases	338	Low temperature	1	Number	2019	102673	152061	59504.9	102673	152061	59504.9	1	Deaths	57	Belarus	3	Both	22	All Ages	294	All causes	338	Low temperature	1	Number	2019	5701.92	8603.87	3230.68	5701.92	8603.87	3230.68
2	DALYs (Disability-Adjusted Life Years)	58	Estonia	3	Both	22	All Ages	294	All causes	337	High temperature	1	Number	2019	31.8729	179.578	-13.9164	31.8729	179.578	0	1	Deaths	58	Estonia	3	Both	22	All Ages	295	Communicable, maternal, neonatal, and nutritional diseases	337	High temperature	1	Number	2019	0.142748	1.06843	-0.278443	0.142748	1.06843	0
2	DALYs (Disability-Adjusted Life Years)	58	Estonia	3	Both	22	All Ages	294	All causes	338	Low temperature	1	Number	2019	7545.51	13428.7	2657.62	7545.51	13428.7	2657.62	1	Deaths	58	Estonia	3	Both	22	All Ages	295	Communicable, maternal, neonatal, and nutritional diseases	338	Low temperature	1	Number	2019	35.3989	77.4311	7.72273	35.3989	77.4311	7.72273
2	DALYs (Disability-Adjusted Life Years)	58	Estonia	3	Both	22	All Ages	409	Non-communicable diseases	337	High temperature	1	Number	2019	17.598	134.951	-36.2865	17.598	134.951	0	1	Deaths	58	Estonia	3	Both	22	All Ages	409	Non-communicable diseases	337	High temperature	1	Number	2019	1.33109	10.2215	-2.6636	1.33109	10.2215	0
2	DALYs (Disability-Adjusted Life Years)	58	Estonia	3	Both	22	All Ages	409	Non-communicable diseases	338	Low temperature	1	Number	2019	8979.78	15334.9	4184.33	8979.78	15334.9	4184.33	1	Deaths	58	Estonia	3	Both	22	All Ages	409	Non-communicable diseases	338	Low temperature	1	Number	2019	645.953	1114.89	289.802	645.953	1114.89	289.802
2	DALYs (Disability-Adjusted Life Years)	58	Estonia	3	Both	22	All Ages	295	Communicable, maternal, neonatal, and nutritional diseases	337	High temperature	1	Number	2019	3.07815	23.0206	-5.97723	3.07815	23.0206	0	1	Deaths	58	Estonia	3	Both	22	All Ages	294	All causes	337	High temperature	1	Number	2019	1.76066	11.582	-1.73335	1.76066	11.582	0
2	DALYs (Disability-Adjusted Life Years)	58	Estonia	3	Both	22	All Ages	295	Communicable, maternal, neonatal, and nutritional diseases	338	Low temperature	1	Number	2019	763.927	1665.43	162.657	763.927	1665.43	162.657	1	Deaths	58	Estonia	3	Both	22	All Ages	294	All causes	338	Low temperature	1	Number	2019	625.001	1066.6	267.908	625.001	1066.6	267.908
2	DALYs (Disability-Adjusted Life Years)	59	Latvia	3	Both	22	All Ages	294	All causes	337	High temperature	1	Number	2019	32.9015	183.999	-5.65158	32.9015	183.999	0	1	Deaths	59	Latvia	3	Both	22	All Ages	294	All causes	337	High temperature	1	Number	2019	1.27328	9.22824	-1.66049	1.27328	9.22824	0
2	DALYs (Disability-Adjusted Life Years)	59	Latvia	3	Both	22	All Ages	294	All causes	338	Low temperature	1	Number	2019	16258.3	25865	8808.92	16258.3	25865	8808.92	1	Deaths	59	Latvia	3	Both	22	All Ages	294	All causes	338	Low temperature	1	Number	2019	1294.86	1988.82	776.258	1294.86	1988.82	776.258
2	DALYs (Disability-Adjusted Life Years)	59	Latvia	3	Both	22	All Ages	409	Non-communicable diseases	337	High temperature	1	Number	2019	10.363	105.916	-38.9605	10.363	105.916	0	1	Deaths	59	Latvia	3	Both	22	All Ages	295	Communicable, maternal, neonatal, and nutritional diseases	337	High temperature	1	Number	2019	0.131961	1.12932	-0.339549	0.131961	1.12932	0
2	DALYs (Disability-Adjusted Life Years)	59	Latvia	3	Both	22	All Ages	409	Non-communicable diseases	338	Low temperature	1	Number	2019	19634.4	29797.2	11738.5	19634.4	29797.2	11738.5	1	Deaths	59	Latvia	3	Both	22	All Ages	295	Communicable, maternal, neonatal, and nutritional diseases	338	Low temperature	1	Number	2019	60.1423	110.509	23.8954	60.1423	110.509	23.8954
2	DALYs (Disability-Adjusted Life Years)	59	Latvia	3	Both	22	All Ages	295	Communicable, maternal, neonatal, and nutritional diseases	337	High temperature	1	Number	2019	3.13506	27.3868	-8.09325	3.13506	27.3868	0	1	Deaths	59	Latvia	3	Both	22	All Ages	409	Non-communicable diseases	337	High temperature	1	Number	2019	0.657487	7.35158	-2.79912	0.657487	7.35158	0
2	DALYs (Disability-Adjusted Life Years)	59	Latvia	3	Both	22	All Ages	295	Communicable, maternal, neonatal, and nutritional diseases	338	Low temperature	1	Number	2019	1433.36	2640.45	568.122	1433.36	2640.45	568.122	1	Deaths	59	Latvia	3	Both	22	All Ages	409	Non-communicable diseases	338	Low temperature	1	Number	2019	1354.86	2076.18	798.177	1354.86	2076.18	798.177
2	DALYs (Disability-Adjusted Life Years)	60	Lithuania	3	Both	22	All Ages	294	All causes	337	High temperature	1	Number	2019	59.337	286.857	-0.262073	59.337	286.857	0	1	Deaths	60	Lithuania	3	Both	22	All Ages	294	All causes	337	High temperature	1	Number	2019	2.89105	15.8626	-0.902469	2.89105	15.8626	0
2	DALYs (Disability-Adjusted Life Years)	60	Lithuania	3	Both	22	All Ages	294	All causes	338	Low temperature	1	Number	2019	20710.8	34262.7	8542.75	20710.8	34262.7	8542.75	1	Deaths	60	Lithuania	3	Both	22	All Ages	294	All causes	338	Low temperature	1	Number	2019	1697.42	2667.62	814.47	1697.42	2667.62	814.47
2	DALYs (Disability-Adjusted Life Years)	60	Lithuania	3	Both	22	All Ages	409	Non-communicable diseases	337	High temperature	1	Number	2019	28.3106	185.775	-31.3768	28.3106	185.775	0	1	Deaths	60	Lithuania	3	Both	22	All Ages	295	Communicable, maternal, neonatal, and nutritional diseases	337	High temperature	1	Number	2019	0.123532	1.35125	-0.566437	0.123532	1.35125	0
2	DALYs (Disability-Adjusted Life Years)	60	Lithuania	3	Both	22	All Ages	409	Non-communicable diseases	338	Low temperature	1	Number	2019	25565.2	39710.2	12964.6	25565.2	39710.2	12964.6	1	Deaths	60	Lithuania	3	Both	22	All Ages	295	Communicable, maternal, neonatal, and nutritional diseases	338	Low temperature	1	Number	2019	101.403	169.413	46.9078	101.403	169.413	46.9078
2	DALYs (Disability-Adjusted Life Years)	60	Lithuania	3	Both	22	All Ages	295	Communicable, maternal, neonatal, and nutritional diseases	337	High temperature	1	Number	2019	2.79148	29.4271	-13.2473	2.79148	29.4271	0	1	Deaths	60	Lithuania	3	Both	22	All Ages	409	Non-communicable diseases	337	High temperature	1	Number	2019	2.04749	13.5705	-2.23591	2.04749	13.5705	0
2	DALYs (Disability-Adjusted Life Years)	60	Lithuania	3	Both	22	All Ages	295	Communicable, maternal, neonatal, and nutritional diseases	338	Low temperature	1	Number	2019	2302.95	3847.92	1066.46	2302.95	3847.92	1066.46	1	Deaths	60	Lithuania	3	Both	22	All Ages	409	Non-communicable diseases	338	Low temperature	1	Number	2019	1778.6	2793.93	869.706	1778.6	2793.93	869.706
2	DALYs (Disability-Adjusted Life Years)	61	Republic of Moldova	3	Both	22	All Ages	409	Non-communicable diseases	337	High temperature	1	Number	2019	105.26	551.784	-2.40894	105.26	551.784	0	1	Deaths	61	Republic of Moldova	3	Both	22	All Ages	295	Communicable, maternal, neonatal, and nutritional diseases	337	High temperature	1	Number	2019	-0.220186	1.27991	-2.04461	0	1.27991	0
2	DALYs (Disability-Adjusted Life Years)	61	Republic of Moldova	3	Both	22	All Ages	409	Non-communicable diseases	338	Low temperature	1	Number	2019	36964.3	57493.7	17726.9	36964.3	57493.7	17726.9	1	Deaths	61	Republic of Moldova	3	Both	22	All Ages	295	Communicable, maternal, neonatal, and nutritional diseases	338	Low temperature	1	Number	2019	193.11	269.191	115.7	193.11	269.191	115.7
2	DALYs (Disability-Adjusted Life Years)	61	Republic of Moldova	3	Both	22	All Ages	294	All causes	337	High temperature	1	Number	2019	130.472	597.928	1.38934	130.472	597.928	1.38934	1	Deaths	61	Republic of Moldova	3	Both	22	All Ages	294	All causes	337	High temperature	1	Number	2019	7.23452	35.4246	0.0281239	7.23452	35.4246	0.0281239
2	DALYs (Disability-Adjusted Life Years)	61	Republic of Moldova	3	Both	22	All Ages	294	All causes	338	Low temperature	1	Number	2019	38010.2	58459	18431	38010.2	58459	18431	1	Deaths	61	Republic of Moldova	3	Both	22	All Ages	294	All causes	338	Low temperature	1	Number	2019	2220.77	3451.85	1057.43	2220.77	3451.85	1057.43
2	DALYs (Disability-Adjusted Life Years)	61	Republic of Moldova	3	Both	22	All Ages	295	Communicable, maternal, neonatal, and nutritional diseases	337	High temperature	1	Number	2019	-7.54942	41.7684	-70.7141	0	41.7684	0	1	Deaths	61	Republic of Moldova	3	Both	22	All Ages	409	Non-communicable diseases	337	High temperature	1	Number	2019	6.71983	34.153	-0.075502	6.71983	34.153	0
2	DALYs (Disability-Adjusted Life Years)	61	Republic of Moldova	3	Both	22	All Ages	295	Communicable, maternal, neonatal, and nutritional diseases	338	Low temperature	1	Number	2019	6588.1	9319.17	3972.17	6588.1	9319.17	3972.17	1	Deaths	61	Republic of Moldova	3	Both	22	All Ages	409	Non-communicable diseases	338	Low temperature	1	Number	2019	2152.66	3394.47	972.002	2152.66	3394.47	972.002
2	DALYs (Disability-Adjusted Life Years)	62	Russian Federation	3	Both	22	All Ages	295	Communicable, maternal, neonatal, and nutritional diseases	337	High temperature	1	Number	2019	56.7903	3840.11	-2713.66	56.7903	3840.11	0	1	Deaths	62	Russian Federation	3	Both	22	All Ages	295	Communicable, maternal, neonatal, and nutritional diseases	338	Low temperature	1	Number	2019	5272.05	10535.7	-961.457	5272.05	10535.7	0
2	DALYs (Disability-Adjusted Life Years)	62	Russian Federation	3	Both	22	All Ages	295	Communicable, maternal, neonatal, and nutritional diseases	338	Low temperature	1	Number	2019	164783	325961	-27535.5	164783	325961	0	1	Deaths	62	Russian Federation	3	Both	22	All Ages	294	All causes	337	High temperature	1	Number	2019	430.635	1253.32	76.6934	430.635	1253.32	76.6934
2	DALYs (Disability-Adjusted Life Years)	62	Russian Federation	3	Both	22	All Ages	294	All causes	338	Low temperature	1	Number	2019	1.18058e+06	1.96871e+06	566681	1.18058e+06	1.96871e+06	566681	1	Deaths	62	Russian Federation	3	Both	22	All Ages	294	All causes	338	Low temperature	1	Number	2019	87324.5	136989	48383.4	87324.5	136989	48383.4
2	DALYs (Disability-Adjusted Life Years)	62	Russian Federation	3	Both	22	All Ages	294	All causes	337	High temperature	1	Number	2019	9849.56	29558.9	1730.28	9849.56	29558.9	1730.28	1	Deaths	62	Russian Federation	3	Both	22	All Ages	409	Non-communicable diseases	337	High temperature	1	Number	2019	336.503	918.816	51.9637	336.503	918.816	51.9637
2	DALYs (Disability-Adjusted Life Years)	62	Russian Federation	3	Both	22	All Ages	409	Non-communicable diseases	337	High temperature	1	Number	2019	5648.34	15462.4	868.456	5648.34	15462.4	868.456	1	Deaths	62	Russian Federation	3	Both	22	All Ages	409	Non-communicable diseases	338	Low temperature	1	Number	2019	96299.6	151591	55544.5	96299.6	151591	55544.5
2	DALYs (Disability-Adjusted Life Years)	62	Russian Federation	3	Both	22	All Ages	409	Non-communicable diseases	338	Low temperature	1	Number	2019	1.65479e+06	2.62403e+06	946838	1.65479e+06	2.62403e+06	946838	1	Deaths	62	Russian Federation	3	Both	22	All Ages	295	Communicable, maternal, neonatal, and nutritional diseases	337	High temperature	1	Number	2019	1.70403	124.869	-86.3534	1.70403	124.869	0
2	DALYs (Disability-Adjusted Life Years)	63	Ukraine	3	Both	22	All Ages	409	Non-communicable diseases	338	Low temperature	1	Number	2019	640685	928191	424443	640685	928191	424443	1	Deaths	63	Ukraine	3	Both	22	All Ages	294	All causes	337	High temperature	1	Number	2019	374.57	1055.71	29.9855	374.57	1055.71	29.9855
2	DALYs (Disability-Adjusted Life Years)	63	Ukraine	3	Both	22	All Ages	295	Communicable, maternal, neonatal, and nutritional diseases	337	High temperature	1	Number	2019	-686.054	764.366	-3012.68	0	764.366	0	1	Deaths	63	Ukraine	3	Both	22	All Ages	294	All causes	338	Low temperature	1	Number	2019	35516.3	51304.2	23407.2	35516.3	51304.2	23407.2
2	DALYs (Disability-Adjusted Life Years)	63	Ukraine	3	Both	22	All Ages	295	Communicable, maternal, neonatal, and nutritional diseases	338	Low temperature	1	Number	2019	57864.5	82007.8	38586.4	57864.5	82007.8	38586.4	1	Deaths	63	Ukraine	3	Both	22	All Ages	409	Non-communicable diseases	337	High temperature	1	Number	2019	326.628	959.163	18.113	326.628	959.163	18.113
2	DALYs (Disability-Adjusted Life Years)	63	Ukraine	3	Both	22	All Ages	294	All causes	337	High temperature	1	Number	2019	7750.11	20715.5	767.441	7750.11	20715.5	767.441	1	Deaths	63	Ukraine	3	Both	22	All Ages	409	Non-communicable diseases	338	Low temperature	1	Number	2019	36769.8	52834	24275.6	36769.8	52834	24275.6
2	DALYs (Disability-Adjusted Life Years)	63	Ukraine	3	Both	22	All Ages	294	All causes	338	Low temperature	1	Number	2019	561764	824757	360369	561764	824757	360369	1	Deaths	63	Ukraine	3	Both	22	All Ages	295	Communicable, maternal, neonatal, and nutritional diseases	337	High temperature	1	Number	2019	-20.4158	21.8948	-87.8183	0	21.8948	0
2	DALYs (Disability-Adjusted Life Years)	63	Ukraine	3	Both	22	All Ages	409	Non-communicable diseases	337	High temperature	1	Number	2019	5281.93	15487.5	289.007	5281.93	15487.5	289.007	1	Deaths	63	Ukraine	3	Both	22	All Ages	295	Communicable, maternal, neonatal, and nutritional diseases	338	Low temperature	1	Number	2019	1717.46	2438.59	1154.42	1717.46	2438.59	1154.42
2	DALYs (Disability-Adjusted Life Years)	66	Brunei Darussalam	3	Both	22	All Ages	409	Non-communicable diseases	337	High temperature	1	Number	2019	156.369	332.891	-1.10428	156.369	332.891	0	1	Deaths	66	Brunei Darussalam	3	Both	22	All Ages	409	Non-communicable diseases	337	High temperature	1	Number	2019	6.25034	13.4516	-0.273023	6.25034	13.4516	0
2	DALYs (Disability-Adjusted Life Years)	66	Brunei Darussalam	3	Both	22	All Ages	409	Non-communicable diseases	338	Low temperature	1	Number	2019	22.4326	71.1959	1.13834	22.4326	71.1959	1.13834	1	Deaths	66	Brunei Darussalam	3	Both	22	All Ages	409	Non-communicable diseases	338	Low temperature	1	Number	2019	0.949315	2.86511	0.0658634	0.949315	2.86511	0.0658634
2	DALYs (Disability-Adjusted Life Years)	66	Brunei Darussalam	3	Both	22	All Ages	295	Communicable, maternal, neonatal, and nutritional diseases	337	High temperature	1	Number	2019	19.1921	122.463	-35.8356	19.1921	122.463	0	1	Deaths	66	Brunei Darussalam	3	Both	22	All Ages	295	Communicable, maternal, neonatal, and nutritional diseases	338	Low temperature	1	Number	2019	-0.071685	0.404578	-0.654997	0	0.404578	0
2	DALYs (Disability-Adjusted Life Years)	66	Brunei Darussalam	3	Both	22	All Ages	295	Communicable, maternal, neonatal, and nutritional diseases	338	Low temperature	1	Number	2019	-1.83927	10.3663	-16.5138	0	10.3663	0	1	Deaths	66	Brunei Darussalam	3	Both	22	All Ages	295	Communicable, maternal, neonatal, and nutritional diseases	337	High temperature	1	Number	2019	0.74208	4.7933	-1.42764	0.74208	4.7933	0
2	DALYs (Disability-Adjusted Life Years)	66	Brunei Darussalam	3	Both	22	All Ages	294	All causes	337	High temperature	1	Number	2019	393.076	828.554	157.453	393.076	828.554	157.453	1	Deaths	66	Brunei Darussalam	3	Both	22	All Ages	294	All causes	337	High temperature	1	Number	2019	11.4845	24.4854	4.31	11.4845	24.4854	4.31
2	DALYs (Disability-Adjusted Life Years)	66	Brunei Darussalam	3	Both	22	All Ages	294	All causes	338	Low temperature	1	Number	2019	-2.8143	28.6273	-25.769	0	28.6273	0	1	Deaths	66	Brunei Darussalam	3	Both	22	All Ages	294	All causes	338	Low temperature	1	Number	2019	0.402981	1.82267	-0.257969	0.402981	1.82267	0
2	DALYs (Disability-Adjusted Life Years)	67	Japan	3	Both	22	All Ages	295	Communicable, maternal, neonatal, and nutritional diseases	337	High temperature	1	Number	2019	5665.14	12596.2	55.8227	5665.14	12596.2	55.8227	1	Deaths	67	Japan	3	Both	22	All Ages	295	Communicable, maternal, neonatal, and nutritional diseases	337	High temperature	1	Number	2019	535.946	1199.67	6.43469	535.946	1199.67	6.43469
2	DALYs (Disability-Adjusted Life Years)	67	Japan	3	Both	22	All Ages	409	Non-communicable diseases	337	High temperature	1	Number	2019	5595.1	10513.7	1373.64	5595.1	10513.7	1373.64	1	Deaths	67	Japan	3	Both	22	All Ages	295	Communicable, maternal, neonatal, and nutritional diseases	338	Low temperature	1	Number	2019	19305.1	24247.3	14212.2	19305.1	24247.3	14212.2
2	DALYs (Disability-Adjusted Life Years)	67	Japan	3	Both	22	All Ages	409	Non-communicable diseases	338	Low temperature	1	Number	2019	461401	544696	369900	461401	544696	369900	1	Deaths	67	Japan	3	Both	22	All Ages	294	All causes	337	High temperature	1	Number	2019	1134.55	1906.57	481.547	1134.55	1906.57	481.547
2	DALYs (Disability-Adjusted Life Years)	67	Japan	3	Both	22	All Ages	294	All causes	337	High temperature	1	Number	2019	14627.7	24027.9	6820.6	14627.7	24027.9	6820.6	1	Deaths	67	Japan	3	Both	22	All Ages	294	All causes	338	Low temperature	1	Number	2019	54789.3	65821.9	41596.6	54789.3	65821.9	41596.6
2	DALYs (Disability-Adjusted Life Years)	67	Japan	3	Both	22	All Ages	294	All causes	338	Low temperature	1	Number	2019	573095	683572	452954	573095	683572	452954	1	Deaths	67	Japan	3	Both	22	All Ages	409	Non-communicable diseases	337	High temperature	1	Number	2019	454.853	880.541	97.8586	454.853	880.541	97.8586
2	DALYs (Disability-Adjusted Life Years)	67	Japan	3	Both	22	All Ages	295	Communicable, maternal, neonatal, and nutritional diseases	338	Low temperature	1	Number	2019	201468	249932	154561	201468	249932	154561	1	Deaths	67	Japan	3	Both	22	All Ages	409	Non-communicable diseases	338	Low temperature	1	Number	2019	39262.9	47142.3	29819.8	39262.9	47142.3	29819.8
2	DALYs (Disability-Adjusted Life Years)	68	Republic of Korea	3	Both	22	All Ages	295	Communicable, maternal, neonatal, and nutritional diseases	337	High temperature	1	Number	2019	322.3	1794.29	-1097.78	322.3	1794.29	0	1	Deaths	68	Republic of Korea	3	Both	22	All Ages	409	Non-communicable diseases	337	High temperature	1	Number	2019	165.83	357.092	32.2535	165.83	357.092	32.2535
2	DALYs (Disability-Adjusted Life Years)	68	Republic of Korea	3	Both	22	All Ages	295	Communicable, maternal, neonatal, and nutritional diseases	338	Low temperature	1	Number	2019	40543.4	54628.7	23379.7	40543.4	54628.7	23379.7	1	Deaths	68	Republic of Korea	3	Both	22	All Ages	409	Non-communicable diseases	338	Low temperature	1	Number	2019	11547	14410.3	9143.39	11547	14410.3	9143.39
2	DALYs (Disability-Adjusted Life Years)	68	Republic of Korea	3	Both	22	All Ages	294	All causes	337	High temperature	1	Number	2019	4195.51	8276.73	1314.69	4195.51	8276.73	1314.69	1	Deaths	68	Republic of Korea	3	Both	22	All Ages	295	Communicable, maternal, neonatal, and nutritional diseases	337	High temperature	1	Number	2019	25.356	142.773	-85.4869	25.356	142.773	0
2	DALYs (Disability-Adjusted Life Years)	68	Republic of Korea	3	Both	22	All Ages	294	All causes	338	Low temperature	1	Number	2019	163809	207783	123846	163809	207783	123846	1	Deaths	68	Republic of Korea	3	Both	22	All Ages	295	Communicable, maternal, neonatal, and nutritional diseases	338	Low temperature	1	Number	2019	3182.97	4342.65	1788.62	3182.97	4342.65	1788.62
2	DALYs (Disability-Adjusted Life Years)	68	Republic of Korea	3	Both	22	All Ages	409	Non-communicable diseases	337	High temperature	1	Number	2019	2416.7	5342.09	371.127	2416.7	5342.09	371.127	1	Deaths	68	Republic of Korea	3	Both	22	All Ages	294	All causes	337	High temperature	1	Number	2019	234.021	472.176	60.5149	234.021	472.176	60.5149
2	DALYs (Disability-Adjusted Life Years)	68	Republic of Korea	3	Both	22	All Ages	409	Non-communicable diseases	338	Low temperature	1	Number	2019	170465	212877	136267	170465	212877	136267	1	Deaths	68	Republic of Korea	3	Both	22	All Ages	294	All causes	338	Low temperature	1	Number	2019	13338.9	16319	10524.5	13338.9	16319	10524.5
2	DALYs (Disability-Adjusted Life Years)	69	Singapore	3	Both	22	All Ages	295	Communicable, maternal, neonatal, and nutritional diseases	337	High temperature	1	Number	2019	631.034	5415.53	-1155.31	631.034	5415.53	0	1	Deaths	69	Singapore	3	Both	22	All Ages	294	All causes	338	Low temperature	1	Number	2019	30.0133	78.6012	0	30.0133	78.6012	0
2	DALYs (Disability-Adjusted Life Years)	69	Singapore	3	Both	22	All Ages	295	Communicable, maternal, neonatal, and nutritional diseases	338	Low temperature	1	Number	2019	52.3272	574.143	-310.682	52.3272	574.143	0	1	Deaths	69	Singapore	3	Both	22	All Ages	295	Communicable, maternal, neonatal, and nutritional diseases	337	High temperature	1	Number	2019	45.2765	388.179	-83.0041	45.2765	388.179	0
2	DALYs (Disability-Adjusted Life Years)	69	Singapore	3	Both	22	All Ages	294	All causes	337	High temperature	1	Number	2019	2993.96	11219.5	777.351	2993.96	11219.5	777.351	1	Deaths	69	Singapore	3	Both	22	All Ages	295	Communicable, maternal, neonatal, and nutritional diseases	338	Low temperature	1	Number	2019	3.76013	40.9186	-22.2669	3.76013	40.9186	0
2	DALYs (Disability-Adjusted Life Years)	69	Singapore	3	Both	22	All Ages	294	All causes	338	Low temperature	1	Number	2019	412.038	1091.23	-7.96766	412.038	1091.23	0	1	Deaths	69	Singapore	3	Both	22	All Ages	409	Non-communicable diseases	337	High temperature	1	Number	2019	69.359	148.115	-9.9443	69.359	148.115	0
2	DALYs (Disability-Adjusted Life Years)	69	Singapore	3	Both	22	All Ages	409	Non-communicable diseases	337	High temperature	1	Number	2019	1229.54	2670.81	-483.247	1229.54	2670.81	0	1	Deaths	69	Singapore	3	Both	22	All Ages	409	Non-communicable diseases	338	Low temperature	1	Number	2019	31.4186	58.2856	0	31.4186	58.2856	0
2	DALYs (Disability-Adjusted Life Years)	69	Singapore	3	Both	22	All Ages	409	Non-communicable diseases	338	Low temperature	1	Number	2019	562.636	1051.68	0	562.636	1051.68	0	1	Deaths	69	Singapore	3	Both	22	All Ages	294	All causes	337	High temperature	1	Number	2019	143.507	544.703	11.5652	143.507	544.703	11.5652
2	DALYs (Disability-Adjusted Life Years)	71	Australia	3	Both	22	All Ages	409	Non-communicable diseases	337	High temperature	1	Number	2019	12838.6	19924.9	6419.88	12838.6	19924.9	6419.88	1	Deaths	71	Australia	3	Both	22	All Ages	295	Communicable, maternal, neonatal, and nutritional diseases	337	High temperature	1	Number	2019	309.778	424.038	199.31	309.778	424.038	199.31
2	DALYs (Disability-Adjusted Life Years)	71	Australia	3	Both	22	All Ages	409	Non-communicable diseases	338	Low temperature	1	Number	2019	52167.1	61112	42811.7	52167.1	61112	42811.7	1	Deaths	71	Australia	3	Both	22	All Ages	295	Communicable, maternal, neonatal, and nutritional diseases	338	Low temperature	1	Number	2019	250.614	391.476	117.731	250.614	391.476	117.731
2	DALYs (Disability-Adjusted Life Years)	71	Australia	3	Both	22	All Ages	295	Communicable, maternal, neonatal, and nutritional diseases	337	High temperature	1	Number	2019	3566.55	4841.54	2381.56	3566.55	4841.54	2381.56	1	Deaths	71	Australia	3	Both	22	All Ages	409	Non-communicable diseases	337	High temperature	1	Number	2019	983.866	1521.02	491.406	983.866	1521.02	491.406
2	DALYs (Disability-Adjusted Life Years)	71	Australia	3	Both	22	All Ages	294	All causes	337	High temperature	1	Number	2019	23626.7	31826.4	15957.8	23626.7	31826.4	15957.8	1	Deaths	71	Australia	3	Both	22	All Ages	409	Non-communicable diseases	338	Low temperature	1	Number	2019	3983.21	4711.42	3203.69	3983.21	4711.42	3203.69
2	DALYs (Disability-Adjusted Life Years)	71	Australia	3	Both	22	All Ages	294	All causes	338	Low temperature	1	Number	2019	44982.6	54093.8	35504.6	44982.6	54093.8	35504.6	1	Deaths	71	Australia	3	Both	22	All Ages	294	All causes	337	High temperature	1	Number	2019	1457.56	1995.69	903.349	1457.56	1995.69	903.349
2	DALYs (Disability-Adjusted Life Years)	71	Australia	3	Both	22	All Ages	295	Communicable, maternal, neonatal, and nutritional diseases	338	Low temperature	1	Number	2019	2886.76	4421.31	1351.19	2886.76	4421.31	1351.19	1	Deaths	71	Australia	3	Both	22	All Ages	294	All causes	338	Low temperature	1	Number	2019	4007.71	4761.78	3174.94	4007.71	4761.78	3174.94
2	DALYs (Disability-Adjusted Life Years)	72	New Zealand	3	Both	22	All Ages	295	Communicable, maternal, neonatal, and nutritional diseases	337	High temperature	1	Number	2019	-0.0210251	0.0201423	-0.156449	0	0.0201423	0	1	Deaths	72	New Zealand	3	Both	22	All Ages	294	All causes	337	High temperature	1	Number	2019	0.00509035	0.029819	-1.30178e-06	0.00509035	0.029819	0
2	DALYs (Disability-Adjusted Life Years)	72	New Zealand	3	Both	22	All Ages	295	Communicable, maternal, neonatal, and nutritional diseases	338	Low temperature	1	Number	2019	1941.85	2706.93	1250.08	1941.85	2706.93	1250.08	1	Deaths	72	New Zealand	3	Both	22	All Ages	294	All causes	338	Low temperature	1	Number	2019	1586.95	1900.76	1293.99	1586.95	1900.76	1293.99
2	DALYs (Disability-Adjusted Life Years)	72	New Zealand	3	Both	22	All Ages	409	Non-communicable diseases	337	High temperature	1	Number	2019	0.0700394	0.421607	-0.00291286	0.0700394	0.421607	0	1	Deaths	72	New Zealand	3	Both	22	All Ages	409	Non-communicable diseases	337	High temperature	1	Number	2019	0.00516826	0.0319477	-0.00020759	0.00516826	0.0319477	0
2	DALYs (Disability-Adjusted Life Years)	72	New Zealand	3	Both	22	All Ages	409	Non-communicable diseases	338	Low temperature	1	Number	2019	20829.6	24984.8	17210.2	20829.6	24984.8	17210.2	1	Deaths	72	New Zealand	3	Both	22	All Ages	409	Non-communicable diseases	338	Low temperature	1	Number	2019	1494.9	1797.8	1214.97	1494.9	1797.8	1214.97
2	DALYs (Disability-Adjusted Life Years)	72	New Zealand	3	Both	22	All Ages	294	All causes	337	High temperature	1	Number	2019	0.136575	0.752951	2.36485e-05	0.136575	0.752951	2.36485e-05	1	Deaths	72	New Zealand	3	Both	22	All Ages	295	Communicable, maternal, neonatal, and nutritional diseases	337	High temperature	1	Number	2019	-0.00191381	0.0019019	-0.0142841	0	0.0019019	0
2	DALYs (Disability-Adjusted Life Years)	72	New Zealand	3	Both	22	All Ages	294	All causes	338	Low temperature	1	Number	2019	18477.1	22207.6	14983.4	18477.1	22207.6	14983.4	1	Deaths	72	New Zealand	3	Both	22	All Ages	295	Communicable, maternal, neonatal, and nutritional diseases	338	Low temperature	1	Number	2019	184.695	259.679	116.925	184.695	259.679	116.925
2	DALYs (Disability-Adjusted Life Years)	74	Andorra	3	Both	22	All Ages	409	Non-communicable diseases	337	High temperature	1	Number	2019	-0.000834597	0.0384759	-0.0481048	0	0.0384759	0	1	Deaths	74	Andorra	3	Both	22	All Ages	409	Non-communicable diseases	337	High temperature	1	Number	2019	-6.49367e-05	0.00308238	-0.0036538	0	0.00308238	0
2	DALYs (Disability-Adjusted Life Years)	74	Andorra	3	Both	22	All Ages	295	Communicable, maternal, neonatal, and nutritional diseases	337	High temperature	1	Number	2019	0.00546719	0.0703981	-0.010752	0.00546719	0.0703981	0	1	Deaths	74	Andorra	3	Both	22	All Ages	409	Non-communicable diseases	338	Low temperature	1	Number	2019	21.2087	31.3838	12.5771	21.2087	31.3838	12.5771
2	DALYs (Disability-Adjusted Life Years)	74	Andorra	3	Both	22	All Ages	295	Communicable, maternal, neonatal, and nutritional diseases	338	Low temperature	1	Number	2019	39.7105	87.8267	4.51614	39.7105	87.8267	4.51614	1	Deaths	74	Andorra	3	Both	22	All Ages	295	Communicable, maternal, neonatal, and nutritional diseases	337	High temperature	1	Number	2019	0.000477531	0.00633097	-0.000922853	0.000477531	0.00633097	0
2	DALYs (Disability-Adjusted Life Years)	74	Andorra	3	Both	22	All Ages	294	All causes	337	High temperature	1	Number	2019	0.0254161	0.228676	0	0.0254161	0.228676	0	1	Deaths	74	Andorra	3	Both	22	All Ages	295	Communicable, maternal, neonatal, and nutritional diseases	338	Low temperature	1	Number	2019	3.47173	7.73823	0.395041	3.47173	7.73823	0.395041
2	DALYs (Disability-Adjusted Life Years)	74	Andorra	3	Both	22	All Ages	294	All causes	338	Low temperature	1	Number	2019	224.615	363.694	112.174	224.615	363.694	112.174	1	Deaths	74	Andorra	3	Both	22	All Ages	294	All causes	337	High temperature	1	Number	2019	0.000940824	0.0101544	-0.000274277	0.000940824	0.0101544	0
2	DALYs (Disability-Adjusted Life Years)	74	Andorra	3	Both	22	All Ages	409	Non-communicable diseases	338	Low temperature	1	Number	2019	284.359	435.006	164.408	284.359	435.006	164.408	1	Deaths	74	Andorra	3	Both	22	All Ages	294	All causes	338	Low temperature	1	Number	2019	22.1504	33.0664	13.7036	22.1504	33.0664	13.7036
2	DALYs (Disability-Adjusted Life Years)	75	Austria	3	Both	22	All Ages	295	Communicable, maternal, neonatal, and nutritional diseases	337	High temperature	1	Number	2019	-0.330986	11.1231	-9.65592	0	11.1231	0	1	Deaths	75	Austria	3	Both	22	All Ages	409	Non-communicable diseases	337	High temperature	1	Number	2019	3.61507	12.0813	0.0944081	3.61507	12.0813	0.0944081
2	DALYs (Disability-Adjusted Life Years)	75	Austria	3	Both	22	All Ages	295	Communicable, maternal, neonatal, and nutritional diseases	338	Low temperature	1	Number	2019	2875.3	4622.46	1544.68	2875.3	4622.46	1544.68	1	Deaths	75	Austria	3	Both	22	All Ages	409	Non-communicable diseases	338	Low temperature	1	Number	2019	3435.94	4551.49	2475.84	3435.94	4551.49	2475.84
2	DALYs (Disability-Adjusted Life Years)	75	Austria	3	Both	22	All Ages	294	All causes	337	High temperature	1	Number	2019	57.6029	179.197	3.64914	57.6029	179.197	3.64914	1	Deaths	75	Austria	3	Both	22	All Ages	295	Communicable, maternal, neonatal, and nutritional diseases	337	High temperature	1	Number	2019	-0.0271373	0.915701	-0.810599	0	0.915701	0
2	DALYs (Disability-Adjusted Life Years)	75	Austria	3	Both	22	All Ages	294	All causes	338	Low temperature	1	Number	2019	37637.4	50111.5	25915.5	37637.4	50111.5	25915.5	1	Deaths	75	Austria	3	Both	22	All Ages	295	Communicable, maternal, neonatal, and nutritional diseases	338	Low temperature	1	Number	2019	237.438	385.095	127.119	237.438	385.095	127.119
2	DALYs (Disability-Adjusted Life Years)	75	Austria	3	Both	22	All Ages	409	Non-communicable diseases	337	High temperature	1	Number	2019	43.4676	142.784	1.21033	43.4676	142.784	1.21033	1	Deaths	75	Austria	3	Both	22	All Ages	294	All causes	337	High temperature	1	Number	2019	3.98993	12.8268	0.176722	3.98993	12.8268	0.176722
2	DALYs (Disability-Adjusted Life Years)	75	Austria	3	Both	22	All Ages	409	Non-communicable diseases	338	Low temperature	1	Number	2019	43374.5	57264.7	32078.8	43374.5	57264.7	32078.8	1	Deaths	75	Austria	3	Both	22	All Ages	294	All causes	338	Low temperature	1	Number	2019	3433.27	4514.42	2473.53	3433.27	4514.42	2473.53
2	DALYs (Disability-Adjusted Life Years)	76	Belgium	3	Both	22	All Ages	295	Communicable, maternal, neonatal, and nutritional diseases	338	Low temperature	1	Number	2019	16304.5	22830.2	10187.6	16304.5	22830.2	10187.6	1	Deaths	76	Belgium	3	Both	22	All Ages	295	Communicable, maternal, neonatal, and nutritional diseases	337	High temperature	1	Number	2019	-0.333426	4.73585	-5.31468	0	4.73585	0
2	DALYs (Disability-Adjusted Life Years)	76	Belgium	3	Both	22	All Ages	295	Communicable, maternal, neonatal, and nutritional diseases	337	High temperature	1	Number	2019	-3.67659	51.7092	-58.798	0	51.7092	0	1	Deaths	76	Belgium	3	Both	22	All Ages	295	Communicable, maternal, neonatal, and nutritional diseases	338	Low temperature	1	Number	2019	1485.83	2071.89	919.119	1485.83	2071.89	919.119
2	DALYs (Disability-Adjusted Life Years)	76	Belgium	3	Both	22	All Ages	409	Non-communicable diseases	338	Low temperature	1	Number	2019	56719.8	74263	40544.2	56719.8	74263	40544.2	1	Deaths	76	Belgium	3	Both	22	All Ages	294	All causes	337	High temperature	1	Number	2019	3.49239	12.944	-0.0234686	3.49239	12.944	0
2	DALYs (Disability-Adjusted Life Years)	76	Belgium	3	Both	22	All Ages	294	All causes	337	High temperature	1	Number	2019	62.7437	201.019	2.92878	62.7437	201.019	2.92878	1	Deaths	76	Belgium	3	Both	22	All Ages	294	All causes	338	Low temperature	1	Number	2019	5618.27	7189.73	4163.42	5618.27	7189.73	4163.42
2	DALYs (Disability-Adjusted Life Years)	76	Belgium	3	Both	22	All Ages	294	All causes	338	Low temperature	1	Number	2019	63707.4	83421.4	46917.1	63707.4	83421.4	46917.1	1	Deaths	76	Belgium	3	Both	22	All Ages	409	Non-communicable diseases	337	High temperature	1	Number	2019	3.1958	11.2272	-0.15872	3.1958	11.2272	0
2	DALYs (Disability-Adjusted Life Years)	76	Belgium	3	Both	22	All Ages	409	Non-communicable diseases	337	High temperature	1	Number	2019	42.5273	145.04	-1.85987	42.5273	145.04	0	1	Deaths	76	Belgium	3	Both	22	All Ages	409	Non-communicable diseases	338	Low temperature	1	Number	2019	4378.2	5734.64	3113.36	4378.2	5734.64	3113.36
2	DALYs (Disability-Adjusted Life Years)	77	Cyprus	3	Both	22	All Ages	294	All causes	337	High temperature	1	Number	2019	251.469	468.603	88.322	251.469	468.603	88.322	1	Deaths	77	Cyprus	3	Both	22	All Ages	294	All causes	337	High temperature	1	Number	2019	15.1615	27.2751	5.47395	15.1615	27.2751	5.47395
2	DALYs (Disability-Adjusted Life Years)	77	Cyprus	3	Both	22	All Ages	294	All causes	338	Low temperature	1	Number	2019	3788.16	5232.64	2608.1	3788.16	5232.64	2608.1	1	Deaths	77	Cyprus	3	Both	22	All Ages	294	All causes	338	Low temperature	1	Number	2019	270.519	367.606	192.13	270.519	367.606	192.13
2	DALYs (Disability-Adjusted Life Years)	77	Cyprus	3	Both	22	All Ages	295	Communicable, maternal, neonatal, and nutritional diseases	337	High temperature	1	Number	2019	47.7133	88.2839	19.3551	47.7133	88.2839	19.3551	1	Deaths	77	Cyprus	3	Both	22	All Ages	295	Communicable, maternal, neonatal, and nutritional diseases	337	High temperature	1	Number	2019	3.48405	6.38527	1.43092	3.48405	6.38527	1.43092
2	DALYs (Disability-Adjusted Life Years)	77	Cyprus	3	Both	22	All Ages	295	Communicable, maternal, neonatal, and nutritional diseases	338	Low temperature	1	Number	2019	103.276	266.068	-51.8943	103.276	266.068	0	1	Deaths	77	Cyprus	3	Both	22	All Ages	295	Communicable, maternal, neonatal, and nutritional diseases	338	Low temperature	1	Number	2019	7.54669	19.6949	-3.78514	7.54669	19.6949	0
2	DALYs (Disability-Adjusted Life Years)	77	Cyprus	3	Both	22	All Ages	409	Non-communicable diseases	337	High temperature	1	Number	2019	154.615	321.483	11.4519	154.615	321.483	11.4519	1	Deaths	77	Cyprus	3	Both	22	All Ages	409	Non-communicable diseases	337	High temperature	1	Number	2019	10.4075	21.0852	2.00872	10.4075	21.0852	2.00872
2	DALYs (Disability-Adjusted Life Years)	77	Cyprus	3	Both	22	All Ages	409	Non-communicable diseases	338	Low temperature	1	Number	2019	4086.29	5561.67	2859.98	4086.29	5561.67	2859.98	1	Deaths	77	Cyprus	3	Both	22	All Ages	409	Non-communicable diseases	338	Low temperature	1	Number	2019	273.358	368.678	195.394	273.358	368.678	195.394
2	DALYs (Disability-Adjusted Life Years)	78	Denmark	3	Both	22	All Ages	294	All causes	337	High temperature	1	Number	2019	2.74328	19.7629	-0.477222	2.74328	19.7629	0	1	Deaths	78	Denmark	3	Both	22	All Ages	294	All causes	337	High temperature	1	Number	2019	0.122887	1.06939	-0.0975643	0.122887	1.06939	0
2	DALYs (Disability-Adjusted Life Years)	78	Denmark	3	Both	22	All Ages	294	All causes	338	Low temperature	1	Number	2019	35268.6	47389.7	25047.7	35268.6	47389.7	25047.7	1	Deaths	78	Denmark	3	Both	22	All Ages	294	All causes	338	Low temperature	1	Number	2019	2813.41	3753.57	2012.38	2813.41	3753.57	2012.38
2	DALYs (Disability-Adjusted Life Years)	78	Denmark	3	Both	22	All Ages	409	Non-communicable diseases	337	High temperature	1	Number	2019	1.20341	11.9276	-4.45097	1.20341	11.9276	0	1	Deaths	78	Denmark	3	Both	22	All Ages	295	Communicable, maternal, neonatal, and nutritional diseases	337	High temperature	1	Number	2019	-0.0273354	0.487503	-0.58567	0	0.487503	0
2	DALYs (Disability-Adjusted Life Years)	78	Denmark	3	Both	22	All Ages	409	Non-communicable diseases	338	Low temperature	1	Number	2019	32521.1	43791.2	22956.2	32521.1	43791.2	22956.2	1	Deaths	78	Denmark	3	Both	22	All Ages	295	Communicable, maternal, neonatal, and nutritional diseases	338	Low temperature	1	Number	2019	573.333	864.028	300.158	573.333	864.028	300.158
2	DALYs (Disability-Adjusted Life Years)	78	Denmark	3	Both	22	All Ages	295	Communicable, maternal, neonatal, and nutritional diseases	337	High temperature	1	Number	2019	-0.298205	5.35575	-6.37904	0	5.35575	0	1	Deaths	78	Denmark	3	Both	22	All Ages	409	Non-communicable diseases	337	High temperature	1	Number	2019	0.0994822	0.921116	-0.266182	0.0994822	0.921116	0
2	DALYs (Disability-Adjusted Life Years)	78	Denmark	3	Both	22	All Ages	295	Communicable, maternal, neonatal, and nutritional diseases	338	Low temperature	1	Number	2019	6230.94	9393.44	3383.37	6230.94	9393.44	3383.37	1	Deaths	78	Denmark	3	Both	22	All Ages	409	Non-communicable diseases	338	Low temperature	1	Number	2019	2336.35	3188.7	1620.7	2336.35	3188.7	1620.7
2	DALYs (Disability-Adjusted Life Years)	79	Finland	3	Both	22	All Ages	294	All causes	337	High temperature	1	Number	2019	41.9209	254.39	-11.4083	41.9209	254.39	0	1	Deaths	79	Finland	3	Both	22	All Ages	294	All causes	337	High temperature	1	Number	2019	2.14199	16.2122	-2.41313	2.14199	16.2122	0
2	DALYs (Disability-Adjusted Life Years)	79	Finland	3	Both	22	All Ages	294	All causes	338	Low temperature	1	Number	2019	25218.5	43414.6	9442.41	25218.5	43414.6	9442.41	1	Deaths	79	Finland	3	Both	22	All Ages	294	All causes	338	Low temperature	1	Number	2019	2422.62	3864.32	1179.63	2422.62	3864.32	1179.63
2	DALYs (Disability-Adjusted Life Years)	79	Finland	3	Both	22	All Ages	409	Non-communicable diseases	337	High temperature	1	Number	2019	14.7895	151.786	-52.6763	14.7895	151.786	0	1	Deaths	79	Finland	3	Both	22	All Ages	295	Communicable, maternal, neonatal, and nutritional diseases	337	High temperature	1	Number	2019	0.336878	2.50444	-0.684601	0.336878	2.50444	0
2	DALYs (Disability-Adjusted Life Years)	79	Finland	3	Both	22	All Ages	409	Non-communicable diseases	338	Low temperature	1	Number	2019	32085	51845.7	16381.3	32085	51845.7	16381.3	1	Deaths	79	Finland	3	Both	22	All Ages	295	Communicable, maternal, neonatal, and nutritional diseases	338	Low temperature	1	Number	2019	138.443	280.217	29.1803	138.443	280.217	29.1803
2	DALYs (Disability-Adjusted Life Years)	79	Finland	3	Both	22	All Ages	295	Communicable, maternal, neonatal, and nutritional diseases	337	High temperature	1	Number	2019	3.9791	29.8219	-8.28036	3.9791	29.8219	0	1	Deaths	79	Finland	3	Both	22	All Ages	409	Non-communicable diseases	337	High temperature	1	Number	2019	1.19598	12.3752	-4.45072	1.19598	12.3752	0
2	DALYs (Disability-Adjusted Life Years)	79	Finland	3	Both	22	All Ages	295	Communicable, maternal, neonatal, and nutritional diseases	338	Low temperature	1	Number	2019	1641.57	3369.63	344.983	1641.57	3369.63	344.983	1	Deaths	79	Finland	3	Both	22	All Ages	409	Non-communicable diseases	338	Low temperature	1	Number	2019	2507.2	4095.68	1246.91	2507.2	4095.68	1246.91
2	DALYs (Disability-Adjusted Life Years)	80	France	3	Both	22	All Ages	294	All causes	337	High temperature	1	Number	2019	804.753	1819.09	236.439	804.753	1819.09	236.439	1	Deaths	80	France	3	Both	22	All Ages	409	Non-communicable diseases	337	High temperature	1	Number	2019	43.8421	102.164	9.66453	43.8421	102.164	9.66453
2	DALYs (Disability-Adjusted Life Years)	80	France	3	Both	22	All Ages	409	Non-communicable diseases	337	High temperature	1	Number	2019	529.171	1217.44	116.912	529.171	1217.44	116.912	1	Deaths	80	France	3	Both	22	All Ages	409	Non-communicable diseases	338	Low temperature	1	Number	2019	18184.9	22989.7	13476.2	18184.9	22989.7	13476.2
2	DALYs (Disability-Adjusted Life Years)	80	France	3	Both	22	All Ages	409	Non-communicable diseases	338	Low temperature	1	Number	2019	215863	272084	162126	215863	272084	162126	1	Deaths	80	France	3	Both	22	All Ages	294	All causes	337	High temperature	1	Number	2019	53.3293	129.142	13.7669	53.3293	129.142	13.7669
2	DALYs (Disability-Adjusted Life Years)	80	France	3	Both	22	All Ages	294	All causes	338	Low temperature	1	Number	2019	220649	280627	165116	220649	280627	165116	1	Deaths	80	France	3	Both	22	All Ages	294	All causes	338	Low temperature	1	Number	2019	21928.3	27406.4	16536.3	21928.3	27406.4	16536.3
2	DALYs (Disability-Adjusted Life Years)	80	France	3	Both	22	All Ages	295	Communicable, maternal, neonatal, and nutritional diseases	337	High temperature	1	Number	2019	23.9846	338.633	-270.551	23.9846	338.633	0	1	Deaths	80	France	3	Both	22	All Ages	295	Communicable, maternal, neonatal, and nutritional diseases	337	High temperature	1	Number	2019	2.41628	34.2093	-26.9452	2.41628	34.2093	0
2	DALYs (Disability-Adjusted Life Years)	80	France	3	Both	22	All Ages	295	Communicable, maternal, neonatal, and nutritional diseases	338	Low temperature	1	Number	2019	50339	67604.4	34177.6	50339	67604.4	34177.6	1	Deaths	80	France	3	Both	22	All Ages	295	Communicable, maternal, neonatal, and nutritional diseases	338	Low temperature	1	Number	2019	5015.87	6838.74	3265.84	5015.87	6838.74	3265.84
2	DALYs (Disability-Adjusted Life Years)	81	Germany	3	Both	22	All Ages	294	All causes	337	High temperature	1	Number	2019	1418.87	4164.85	101.401	1418.87	4164.85	101.401	1	Deaths	81	Germany	3	Both	22	All Ages	409	Non-communicable diseases	337	High temperature	1	Number	2019	94.0343	281.336	4.27699	94.0343	281.336	4.27699
2	DALYs (Disability-Adjusted Life Years)	81	Germany	3	Both	22	All Ages	294	All causes	338	Low temperature	1	Number	2019	520008	687952	361016	520008	687952	361016	1	Deaths	81	Germany	3	Both	22	All Ages	409	Non-communicable diseases	338	Low temperature	1	Number	2019	38699.9	51621.8	26546.1	38699.9	51621.8	26546.1
2	DALYs (Disability-Adjusted Life Years)	81	Germany	3	Both	22	All Ages	409	Non-communicable diseases	337	High temperature	1	Number	2019	1177.64	3448.64	53.1648	1177.64	3448.64	53.1648	1	Deaths	81	Germany	3	Both	22	All Ages	294	All causes	337	High temperature	1	Number	2019	100.355	298.766	6.92301	100.355	298.766	6.92301
2	DALYs (Disability-Adjusted Life Years)	81	Germany	3	Both	22	All Ages	409	Non-communicable diseases	338	Low temperature	1	Number	2019	500067	664955	346638	500067	664955	346638	1	Deaths	81	Germany	3	Both	22	All Ages	294	All causes	338	Low temperature	1	Number	2019	42914.4	56360.2	29711.8	42914.4	56360.2	29711.8
2	DALYs (Disability-Adjusted Life Years)	81	Germany	3	Both	22	All Ages	295	Communicable, maternal, neonatal, and nutritional diseases	337	High temperature	1	Number	2019	-10.0908	488.992	-496.02	0	488.992	0	1	Deaths	81	Germany	3	Both	22	All Ages	295	Communicable, maternal, neonatal, and nutritional diseases	337	High temperature	1	Number	2019	-0.790263	39.2477	-40.4062	0	39.2477	0
2	DALYs (Disability-Adjusted Life Years)	81	Germany	3	Both	22	All Ages	295	Communicable, maternal, neonatal, and nutritional diseases	338	Low temperature	1	Number	2019	70704.1	98798.5	44014.7	70704.1	98798.5	44014.7	1	Deaths	81	Germany	3	Both	22	All Ages	295	Communicable, maternal, neonatal, and nutritional diseases	338	Low temperature	1	Number	2019	5653.04	8004.94	3487.13	5653.04	8004.94	3487.13
2	DALYs (Disability-Adjusted Life Years)	82	Greece	3	Both	22	All Ages	294	All causes	337	High temperature	1	Number	2019	341.17	644.151	133.591	341.17	644.151	133.591	1	Deaths	82	Greece	3	Both	22	All Ages	409	Non-communicable diseases	337	High temperature	1	Number	2019	13.3822	30.6247	1.62852	13.3822	30.6247	1.62852
2	DALYs (Disability-Adjusted Life Years)	82	Greece	3	Both	22	All Ages	294	All causes	338	Low temperature	1	Number	2019	83223.9	96261.4	70334.4	83223.9	96261.4	70334.4	1	Deaths	82	Greece	3	Both	22	All Ages	409	Non-communicable diseases	338	Low temperature	1	Number	2019	6268.63	7283.72	5187.56	6268.63	7283.72	5187.56
2	DALYs (Disability-Adjusted Life Years)	82	Greece	3	Both	22	All Ages	409	Non-communicable diseases	337	High temperature	1	Number	2019	187.833	412.432	34.0079	187.833	412.432	34.0079	1	Deaths	82	Greece	3	Both	22	All Ages	294	All causes	337	High temperature	1	Number	2019	23.5562	44.9944	8.65556	23.5562	44.9944	8.65556
2	DALYs (Disability-Adjusted Life Years)	82	Greece	3	Both	22	All Ages	409	Non-communicable diseases	338	Low temperature	1	Number	2019	78153.6	90711	66014.5	78153.6	90711	66014.5	1	Deaths	82	Greece	3	Both	22	All Ages	294	All causes	338	Low temperature	1	Number	2019	7026.08	8103.26	5867.26	7026.08	8103.26	5867.26
2	DALYs (Disability-Adjusted Life Years)	82	Greece	3	Both	22	All Ages	295	Communicable, maternal, neonatal, and nutritional diseases	337	High temperature	1	Number	2019	92.172	203.194	6.51779	92.172	203.194	6.51779	1	Deaths	82	Greece	3	Both	22	All Ages	295	Communicable, maternal, neonatal, and nutritional diseases	337	High temperature	1	Number	2019	8.13222	18.0054	0.572423	8.13222	18.0054	0.572423
2	DALYs (Disability-Adjusted Life Years)	82	Greece	3	Both	22	All Ages	295	Communicable, maternal, neonatal, and nutritional diseases	338	Low temperature	1	Number	2019	10596.8	13380.5	8172.84	10596.8	13380.5	8172.84	1	Deaths	82	Greece	3	Both	22	All Ages	295	Communicable, maternal, neonatal, and nutritional diseases	338	Low temperature	1	Number	2019	934.385	1189.19	714.712	934.385	1189.19	714.712
2	DALYs (Disability-Adjusted Life Years)	83	Iceland	3	Both	22	All Ages	295	Communicable, maternal, neonatal, and nutritional diseases	337	High temperature	1	Number	2019	-1.95193e-08	0	0	0	0	0	1	Deaths	83	Iceland	3	Both	22	All Ages	295	Communicable, maternal, neonatal, and nutritional diseases	338	Low temperature	1	Number	2019	21.8469	40.6496	5.28243	21.8469	40.6496	5.28243
2	DALYs (Disability-Adjusted Life Years)	83	Iceland	3	Both	22	All Ages	295	Communicable, maternal, neonatal, and nutritional diseases	338	Low temperature	1	Number	2019	243.95	450.809	58.3057	243.95	450.809	58.3057	1	Deaths	83	Iceland	3	Both	22	All Ages	294	All causes	337	High temperature	1	Number	2019	3.14629e-09	0	0	3.14629e-09	0	0
2	DALYs (Disability-Adjusted Life Years)	83	Iceland	3	Both	22	All Ages	294	All causes	337	High temperature	1	Number	2019	5.45979e-07	0	0	5.45979e-07	0	0	1	Deaths	83	Iceland	3	Both	22	All Ages	294	All causes	338	Low temperature	1	Number	2019	112.86	165.165	68.6567	112.86	165.165	68.6567
2	DALYs (Disability-Adjusted Life Years)	83	Iceland	3	Both	22	All Ages	294	All causes	338	Low temperature	1	Number	2019	1158.6	1832.29	577.327	1158.6	1832.29	577.327	1	Deaths	83	Iceland	3	Both	22	All Ages	295	Communicable, maternal, neonatal, and nutritional diseases	337	High temperature	1	Number	2019	-1.89207e-09	0	0	0	0	0
2	DALYs (Disability-Adjusted Life Years)	83	Iceland	3	Both	22	All Ages	409	Non-communicable diseases	337	High temperature	1	Number	2019	-1.55907e-07	0	0	0	0	0	1	Deaths	83	Iceland	3	Both	22	All Ages	409	Non-communicable diseases	337	High temperature	1	Number	2019	-1.30962e-08	0	0	0	0	0
2	DALYs (Disability-Adjusted Life Years)	83	Iceland	3	Both	22	All Ages	409	Non-communicable diseases	338	Low temperature	1	Number	2019	1289.26	1948.78	710.215	1289.26	1948.78	710.215	1	Deaths	83	Iceland	3	Both	22	All Ages	409	Non-communicable diseases	338	Low temperature	1	Number	2019	100.559	150.294	55.4553	100.559	150.294	55.4553
2	DALYs (Disability-Adjusted Life Years)	84	Ireland	3	Both	22	All Ages	295	Communicable, maternal, neonatal, and nutritional diseases	337	High temperature	1	Number	2019	-9.89012e-05	0	0	0	0	0	1	Deaths	84	Ireland	3	Both	22	All Ages	295	Communicable, maternal, neonatal, and nutritional diseases	337	High temperature	1	Number	2019	-9.07706e-06	0	0	0	0	0
2	DALYs (Disability-Adjusted Life Years)	84	Ireland	3	Both	22	All Ages	295	Communicable, maternal, neonatal, and nutritional diseases	338	Low temperature	1	Number	2019	4818.34	7123.09	2649.92	4818.34	7123.09	2649.92	1	Deaths	84	Ireland	3	Both	22	All Ages	295	Communicable, maternal, neonatal, and nutritional diseases	338	Low temperature	1	Number	2019	441.037	646.404	239.442	441.037	646.404	239.442
2	DALYs (Disability-Adjusted Life Years)	84	Ireland	3	Both	22	All Ages	294	All causes	337	High temperature	1	Number	2019	0.000248525	0	0	0.000248525	0	0	1	Deaths	84	Ireland	3	Both	22	All Ages	294	All causes	337	High temperature	1	Number	2019	7.189e-06	0	0	7.189e-06	0	0
2	DALYs (Disability-Adjusted Life Years)	84	Ireland	3	Both	22	All Ages	294	All causes	338	Low temperature	1	Number	2019	21536.2	30994.6	12839.3	21536.2	30994.6	12839.3	1	Deaths	84	Ireland	3	Both	22	All Ages	294	All causes	338	Low temperature	1	Number	2019	1822.39	2533.8	1165.13	1822.39	2533.8	1165.13
2	DALYs (Disability-Adjusted Life Years)	84	Ireland	3	Both	22	All Ages	409	Non-communicable diseases	338	Low temperature	1	Number	2019	19495.3	28916.1	11236.3	19495.3	28916.1	11236.3	1	Deaths	84	Ireland	3	Both	22	All Ages	409	Non-communicable diseases	337	High temperature	1	Number	2019	1.39856e-05	0	0	1.39856e-05	0	0
2	DALYs (Disability-Adjusted Life Years)	84	Ireland	3	Both	22	All Ages	409	Non-communicable diseases	337	High temperature	1	Number	2019	0.000247138	0	0	0.000247138	0	0	1	Deaths	84	Ireland	3	Both	22	All Ages	409	Non-communicable diseases	338	Low temperature	1	Number	2019	1444.7	2106.72	843.441	1444.7	2106.72	843.441
2	DALYs (Disability-Adjusted Life Years)	85	Israel	3	Both	22	All Ages	295	Communicable, maternal, neonatal, and nutritional diseases	337	High temperature	1	Number	2019	473.939	884.468	168.434	473.939	884.468	168.434	1	Deaths	85	Israel	3	Both	22	All Ages	295	Communicable, maternal, neonatal, and nutritional diseases	337	High temperature	1	Number	2019	36.4739	68.5456	12.551	36.4739	68.5456	12.551
2	DALYs (Disability-Adjusted Life Years)	85	Israel	3	Both	22	All Ages	295	Communicable, maternal, neonatal, and nutritional diseases	338	Low temperature	1	Number	2019	790.384	2396	-817.482	790.384	2396	0	1	Deaths	85	Israel	3	Both	22	All Ages	295	Communicable, maternal, neonatal, and nutritional diseases	338	Low temperature	1	Number	2019	60.8196	182.991	-62.7036	60.8196	182.991	0
2	DALYs (Disability-Adjusted Life Years)	85	Israel	3	Both	22	All Ages	294	All causes	337	High temperature	1	Number	2019	1323.4	2451.99	493.29	1323.4	2451.99	493.29	1	Deaths	85	Israel	3	Both	22	All Ages	294	All causes	337	High temperature	1	Number	2019	83.0434	158.825	28.65	83.0434	158.825	28.65
2	DALYs (Disability-Adjusted Life Years)	85	Israel	3	Both	22	All Ages	294	All causes	338	Low temperature	1	Number	2019	13529.9	18445.5	9131.96	13529.9	18445.5	9131.96	1	Deaths	85	Israel	3	Both	22	All Ages	294	All causes	338	Low temperature	1	Number	2019	1101.43	1490.59	754.576	1101.43	1490.59	754.576
2	DALYs (Disability-Adjusted Life Years)	85	Israel	3	Both	22	All Ages	409	Non-communicable diseases	337	High temperature	1	Number	2019	564.518	1352.34	3.46969	564.518	1352.34	3.46969	1	Deaths	85	Israel	3	Both	22	All Ages	409	Non-communicable diseases	337	High temperature	1	Number	2019	40.0525	97.7912	-0.160231	40.0525	97.7912	0
2	DALYs (Disability-Adjusted Life Years)	85	Israel	3	Both	22	All Ages	409	Non-communicable diseases	338	Low temperature	1	Number	2019	14781.1	19970	10029.5	14781.1	19970	10029.5	1	Deaths	85	Israel	3	Both	22	All Ages	409	Non-communicable diseases	338	Low temperature	1	Number	2019	1087.19	1493.61	734.104	1087.19	1493.61	734.104
2	DALYs (Disability-Adjusted Life Years)	86	Italy	3	Both	22	All Ages	295	Communicable, maternal, neonatal, and nutritional diseases	337	High temperature	1	Number	2019	78.3513	282.511	-132.901	78.3513	282.511	0	1	Deaths	86	Italy	3	Both	22	All Ages	294	All causes	337	High temperature	1	Number	2019	102.113	193.627	39.4141	102.113	193.627	39.4141
2	DALYs (Disability-Adjusted Life Years)	86	Italy	3	Both	22	All Ages	295	Communicable, maternal, neonatal, and nutritional diseases	338	Low temperature	1	Number	2019	24146.9	30425.1	17580.8	24146.9	30425.1	17580.8	1	Deaths	86	Italy	3	Both	22	All Ages	294	All causes	338	Low temperature	1	Number	2019	29526.3	34593.3	24145	29526.3	34593.3	24145
2	DALYs (Disability-Adjusted Life Years)	86	Italy	3	Both	22	All Ages	409	Non-communicable diseases	337	High temperature	1	Number	2019	1059.52	2089.4	376.735	1059.52	2089.4	376.735	1	Deaths	86	Italy	3	Both	22	All Ages	409	Non-communicable diseases	337	High temperature	1	Number	2019	90.4299	181.091	30.3789	90.4299	181.091	30.3789
2	DALYs (Disability-Adjusted Life Years)	86	Italy	3	Both	22	All Ages	409	Non-communicable diseases	338	Low temperature	1	Number	2019	321645	376368	269708	321645	376368	269708	1	Deaths	86	Italy	3	Both	22	All Ages	409	Non-communicable diseases	338	Low temperature	1	Number	2019	27986	32899.7	22949.2	27986	32899.7	22949.2
2	DALYs (Disability-Adjusted Life Years)	86	Italy	3	Both	22	All Ages	294	All causes	337	High temperature	1	Number	2019	1297.82	2454.56	514.508	1297.82	2454.56	514.508	1	Deaths	86	Italy	3	Both	22	All Ages	295	Communicable, maternal, neonatal, and nutritional diseases	337	High temperature	1	Number	2019	6.95236	25.9977	-12.5385	6.95236	25.9977	0
2	DALYs (Disability-Adjusted Life Years)	86	Italy	3	Both	22	All Ages	294	All causes	338	Low temperature	1	Number	2019	323525	376770	269282	323525	376770	269282	1	Deaths	86	Italy	3	Both	22	All Ages	295	Communicable, maternal, neonatal, and nutritional diseases	338	Low temperature	1	Number	2019	2210.9	2835.61	1589.42	2210.9	2835.61	1589.42
2	DALYs (Disability-Adjusted Life Years)	87	Luxembourg	3	Both	22	All Ages	294	All causes	337	High temperature	1	Number	2019	3.45054	12.6801	0.00180635	3.45054	12.6801	0.00180635	1	Deaths	87	Luxembourg	3	Both	22	All Ages	294	All causes	337	High temperature	1	Number	2019	0.183256	0.730644	0	0.183256	0.730644	0
2	DALYs (Disability-Adjusted Life Years)	87	Luxembourg	3	Both	22	All Ages	294	All causes	338	Low temperature	1	Number	2019	1965.76	2840.22	1187.77	1965.76	2840.22	1187.77	1	Deaths	87	Luxembourg	3	Both	22	All Ages	294	All causes	338	Low temperature	1	Number	2019	174.618	248.754	114.817	174.618	248.754	114.817
2	DALYs (Disability-Adjusted Life Years)	87	Luxembourg	3	Both	22	All Ages	409	Non-communicable diseases	337	High temperature	1	Number	2019	2.07984	8.11762	-0.216344	2.07984	8.11762	0	1	Deaths	87	Luxembourg	3	Both	22	All Ages	295	Communicable, maternal, neonatal, and nutritional diseases	337	High temperature	1	Number	2019	-0.00679333	0.154719	-0.179319	0	0.154719	0
2	DALYs (Disability-Adjusted Life Years)	87	Luxembourg	3	Both	22	All Ages	409	Non-communicable diseases	338	Low temperature	1	Number	2019	2013.36	2903.88	1285.24	2013.36	2903.88	1285.24	1	Deaths	87	Luxembourg	3	Both	22	All Ages	295	Communicable, maternal, neonatal, and nutritional diseases	338	Low temperature	1	Number	2019	31.5456	47.1339	17.4087	31.5456	47.1339	17.4087
2	DALYs (Disability-Adjusted Life Years)	87	Luxembourg	3	Both	22	All Ages	295	Communicable, maternal, neonatal, and nutritional diseases	337	High temperature	1	Number	2019	-0.0801577	1.8156	-2.07036	0	1.8156	0	1	Deaths	87	Luxembourg	3	Both	22	All Ages	409	Non-communicable diseases	337	High temperature	1	Number	2019	0.154106	0.609235	-0.0197169	0.154106	0.609235	0
2	DALYs (Disability-Adjusted Life Years)	87	Luxembourg	3	Both	22	All Ages	295	Communicable, maternal, neonatal, and nutritional diseases	338	Low temperature	1	Number	2019	369.032	545.875	203.861	369.032	545.875	203.861	1	Deaths	87	Luxembourg	3	Both	22	All Ages	409	Non-communicable diseases	338	Low temperature	1	Number	2019	153.403	221.795	98.616	153.403	221.795	98.616
2	DALYs (Disability-Adjusted Life Years)	88	Malta	3	Both	22	All Ages	409	Non-communicable diseases	337	High temperature	1	Number	2019	4.02022	23.6072	-5.0328	4.02022	23.6072	0	1	Deaths	88	Malta	3	Both	22	All Ages	294	All causes	337	High temperature	1	Number	2019	0.87955	2.78778	0.0511858	0.87955	2.78778	0.0511858
2	DALYs (Disability-Adjusted Life Years)	88	Malta	3	Both	22	All Ages	409	Non-communicable diseases	338	Low temperature	1	Number	2019	1695.63	2705.19	823.108	1695.63	2705.19	823.108	1	Deaths	88	Malta	3	Both	22	All Ages	294	All causes	338	Low temperature	1	Number	2019	126.515	196.684	63.9004	126.515	196.684	63.9004
2	DALYs (Disability-Adjusted Life Years)	88	Malta	3	Both	22	All Ages	295	Communicable, maternal, neonatal, and nutritional diseases	337	High temperature	1	Number	2019	6.6443	20.6129	0.686515	6.6443	20.6129	0.686515	1	Deaths	88	Malta	3	Both	22	All Ages	295	Communicable, maternal, neonatal, and nutritional diseases	337	High temperature	1	Number	2019	0.55504	1.6652	0.0560328	0.55504	1.6652	0.0560328
2	DALYs (Disability-Adjusted Life Years)	88	Malta	3	Both	22	All Ages	295	Communicable, maternal, neonatal, and nutritional diseases	338	Low temperature	1	Number	2019	81.742	329.876	-163.017	81.742	329.876	0	1	Deaths	88	Malta	3	Both	22	All Ages	295	Communicable, maternal, neonatal, and nutritional diseases	338	Low temperature	1	Number	2019	6.82554	27.5957	-13.6217	6.82554	27.5957	0
2	DALYs (Disability-Adjusted Life Years)	88	Malta	3	Both	22	All Ages	294	All causes	337	High temperature	1	Number	2019	12.5054	40.2592	0.702655	12.5054	40.2592	0.702655	1	Deaths	88	Malta	3	Both	22	All Ages	409	Non-communicable diseases	338	Low temperature	1	Number	2019	122.158	194.752	58.7673	122.158	194.752	58.7673
2	DALYs (Disability-Adjusted Life Years)	88	Malta	3	Both	22	All Ages	294	All causes	338	Low temperature	1	Number	2019	1683.27	2627.62	820.533	1683.27	2627.62	820.533	1	Deaths	88	Malta	3	Both	22	All Ages	409	Non-communicable diseases	337	High temperature	1	Number	2019	0.276273	1.62399	-0.351881	0.276273	1.62399	0
2	DALYs (Disability-Adjusted Life Years)	89	Netherlands	3	Both	22	All Ages	295	Communicable, maternal, neonatal, and nutritional diseases	337	High temperature	1	Number	2019	-1.88982	54.9544	-61.1498	0	54.9544	0	1	Deaths	89	Netherlands	3	Both	22	All Ages	409	Non-communicable diseases	337	High temperature	1	Number	2019	5.0948	15.9871	-0.0100244	5.0948	15.9871	0
2	DALYs (Disability-Adjusted Life Years)	89	Netherlands	3	Both	22	All Ages	295	Communicable, maternal, neonatal, and nutritional diseases	338	Low temperature	1	Number	2019	16323.5	23558.2	9053.16	16323.5	23558.2	9053.16	1	Deaths	89	Netherlands	3	Both	22	All Ages	409	Non-communicable diseases	338	Low temperature	1	Number	2019	5978.64	7936.65	3964.18	5978.64	7936.65	3964.18
2	DALYs (Disability-Adjusted Life Years)	89	Netherlands	3	Both	22	All Ages	294	All causes	337	High temperature	1	Number	2019	90.7499	262.366	7.72173	90.7499	262.366	7.72173	1	Deaths	89	Netherlands	3	Both	22	All Ages	295	Communicable, maternal, neonatal, and nutritional diseases	337	High temperature	1	Number	2019	-0.171417	5.02009	-5.68503	0	5.02009	0
2	DALYs (Disability-Adjusted Life Years)	89	Netherlands	3	Both	22	All Ages	294	All causes	338	Low temperature	1	Number	2019	88044.6	116051	60516.6	88044.6	116051	60516.6	1	Deaths	89	Netherlands	3	Both	22	All Ages	295	Communicable, maternal, neonatal, and nutritional diseases	338	Low temperature	1	Number	2019	1492.97	2170.38	841.65	1492.97	2170.38	841.65
2	DALYs (Disability-Adjusted Life Years)	89	Netherlands	3	Both	22	All Ages	409	Non-communicable diseases	337	High temperature	1	Number	2019	70.9706	224.134	0.751861	70.9706	224.134	0.751861	1	Deaths	89	Netherlands	3	Both	22	All Ages	294	All causes	337	High temperature	1	Number	2019	5.51479	16.5352	0.251198	5.51479	16.5352	0.251198
2	DALYs (Disability-Adjusted Life Years)	89	Netherlands	3	Both	22	All Ages	409	Non-communicable diseases	338	Low temperature	1	Number	2019	79859.4	106152	53174.1	79859.4	106152	53174.1	1	Deaths	89	Netherlands	3	Both	22	All Ages	294	All causes	338	Low temperature	1	Number	2019	7249.67	9545.19	5081.97	7249.67	9545.19	5081.97
2	DALYs (Disability-Adjusted Life Years)	90	Norway	3	Both	22	All Ages	294	All causes	337	High temperature	1	Number	2019	4.8161	31.7854	0	4.8161	31.7854	0	1	Deaths	90	Norway	3	Both	22	All Ages	294	All causes	337	High temperature	1	Number	2019	0.252707	1.81769	-2.11211e-07	0.252707	1.81769	0
2	DALYs (Disability-Adjusted Life Years)	90	Norway	3	Both	22	All Ages	294	All causes	338	Low temperature	1	Number	2019	19967.7	28319.8	12882.3	19967.7	28319.8	12882.3	1	Deaths	90	Norway	3	Both	22	All Ages	294	All causes	338	Low temperature	1	Number	2019	1919.02	2609.49	1327.45	1919.02	2609.49	1327.45
2	DALYs (Disability-Adjusted Life Years)	90	Norway	3	Both	22	All Ages	295	Communicable, maternal, neonatal, and nutritional diseases	337	High temperature	1	Number	2019	1.62319	13.9729	-1.80017	1.62319	13.9729	0	1	Deaths	90	Norway	3	Both	22	All Ages	295	Communicable, maternal, neonatal, and nutritional diseases	337	High temperature	1	Number	2019	0.16614	1.43469	-0.183956	0.16614	1.43469	0
2	DALYs (Disability-Adjusted Life Years)	90	Norway	3	Both	22	All Ages	295	Communicable, maternal, neonatal, and nutritional diseases	338	Low temperature	1	Number	2019	3765.6	7280.99	1183.4	3765.6	7280.99	1183.4	1	Deaths	90	Norway	3	Both	22	All Ages	295	Communicable, maternal, neonatal, and nutritional diseases	338	Low temperature	1	Number	2019	388.626	754.764	120.433	388.626	754.764	120.433
2	DALYs (Disability-Adjusted Life Years)	90	Norway	3	Both	22	All Ages	409	Non-communicable diseases	337	High temperature	1	Number	2019	0.285572	9.29596	-6.89632	0.285572	9.29596	0	1	Deaths	90	Norway	3	Both	22	All Ages	409	Non-communicable diseases	337	High temperature	1	Number	2019	0.0159604	0.688088	-0.50125	0.0159604	0.688088	0
2	DALYs (Disability-Adjusted Life Years)	90	Norway	3	Both	22	All Ages	409	Non-communicable diseases	338	Low temperature	1	Number	2019	21678.1	30150.5	14676.3	21678.1	30150.5	14676.3	1	Deaths	90	Norway	3	Both	22	All Ages	409	Non-communicable diseases	338	Low temperature	1	Number	2019	1665.63	2311.6	1119.44	1665.63	2311.6	1119.44
2	DALYs (Disability-Adjusted Life Years)	91	Portugal	3	Both	22	All Ages	295	Communicable, maternal, neonatal, and nutritional diseases	337	High temperature	1	Number	2019	161.207	316.728	15.6786	161.207	316.728	15.6786	1	Deaths	91	Portugal	3	Both	22	All Ages	409	Non-communicable diseases	337	High temperature	1	Number	2019	23.1619	37.5581	10.6785	23.1619	37.5581	10.6785
2	DALYs (Disability-Adjusted Life Years)	91	Portugal	3	Both	22	All Ages	295	Communicable, maternal, neonatal, and nutritional diseases	338	Low temperature	1	Number	2019	14430.5	18356.6	10738.8	14430.5	18356.6	10738.8	1	Deaths	91	Portugal	3	Both	22	All Ages	409	Non-communicable diseases	338	Low temperature	1	Number	2019	5059.93	5829.09	4230.03	5059.93	5829.09	4230.03
2	DALYs (Disability-Adjusted Life Years)	91	Portugal	3	Both	22	All Ages	294	All causes	337	High temperature	1	Number	2019	497.238	766.594	277.307	497.238	766.594	277.307	1	Deaths	91	Portugal	3	Both	22	All Ages	295	Communicable, maternal, neonatal, and nutritional diseases	337	High temperature	1	Number	2019	14.1408	28.1918	1.32018	14.1408	28.1918	1.32018
2	DALYs (Disability-Adjusted Life Years)	91	Portugal	3	Both	22	All Ages	294	All causes	338	Low temperature	1	Number	2019	72878.5	83305.2	62462.7	72878.5	83305.2	62462.7	1	Deaths	91	Portugal	3	Both	22	All Ages	295	Communicable, maternal, neonatal, and nutritional diseases	338	Low temperature	1	Number	2019	1265.61	1608.28	936.133	1265.61	1608.28	936.133
2	DALYs (Disability-Adjusted Life Years)	91	Portugal	3	Both	22	All Ages	409	Non-communicable diseases	337	High temperature	1	Number	2019	294.75	474.083	138.502	294.75	474.083	138.502	1	Deaths	91	Portugal	3	Both	22	All Ages	294	All causes	337	High temperature	1	Number	2019	38.5757	60.4138	21.3775	38.5757	60.4138	21.3775
2	DALYs (Disability-Adjusted Life Years)	91	Portugal	3	Both	22	All Ages	409	Non-communicable diseases	338	Low temperature	1	Number	2019	62271.7	71397.2	52854.2	62271.7	71397.2	52854.2	1	Deaths	91	Portugal	3	Both	22	All Ages	294	All causes	338	Low temperature	1	Number	2019	6208.26	7126.35	5197.92	6208.26	7126.35	5197.92
2	DALYs (Disability-Adjusted Life Years)	92	Spain	3	Both	22	All Ages	294	All causes	337	High temperature	1	Number	2019	1948.99	3061.27	1102.48	1948.99	3061.27	1102.48	1	Deaths	92	Spain	3	Both	22	All Ages	409	Non-communicable diseases	337	High temperature	1	Number	2019	113.102	188.373	53.4103	113.102	188.373	53.4103
2	DALYs (Disability-Adjusted Life Years)	92	Spain	3	Both	22	All Ages	294	All causes	338	Low temperature	1	Number	2019	219356	255046	184183	219356	255046	184183	1	Deaths	92	Spain	3	Both	22	All Ages	409	Non-communicable diseases	338	Low temperature	1	Number	2019	17903.2	20945.5	14803.2	17903.2	20945.5	14803.2
2	DALYs (Disability-Adjusted Life Years)	92	Spain	3	Both	22	All Ages	295	Communicable, maternal, neonatal, and nutritional diseases	337	High temperature	1	Number	2019	347.166	727.278	-7.84229	347.166	727.278	0	1	Deaths	92	Spain	3	Both	22	All Ages	295	Communicable, maternal, neonatal, and nutritional diseases	337	High temperature	1	Number	2019	31.5781	67.0328	-0.692303	31.5781	67.0328	0
2	DALYs (Disability-Adjusted Life Years)	92	Spain	3	Both	22	All Ages	295	Communicable, maternal, neonatal, and nutritional diseases	338	Low temperature	1	Number	2019	26946.3	34181.5	20009.7	26946.3	34181.5	20009.7	1	Deaths	92	Spain	3	Both	22	All Ages	295	Communicable, maternal, neonatal, and nutritional diseases	338	Low temperature	1	Number	2019	2451.2	3133.09	1785.3	2451.2	3133.09	1785.3
2	DALYs (Disability-Adjusted Life Years)	92	Spain	3	Both	22	All Ages	409	Non-communicable diseases	337	High temperature	1	Number	2019	1369.29	2258.11	674.052	1369.29	2258.11	674.052	1	Deaths	92	Spain	3	Both	22	All Ages	294	All causes	337	High temperature	1	Number	2019	151.305	241.566	83.3532	151.305	241.566	83.3532
2	DALYs (Disability-Adjusted Life Years)	92	Spain	3	Both	22	All Ages	409	Non-communicable diseases	338	Low temperature	1	Number	2019	207723	242043	175646	207723	242043	175646	1	Deaths	92	Spain	3	Both	22	All Ages	294	All causes	338	Low temperature	1	Number	2019	19921.2	23081.4	16393.6	19921.2	23081.4	16393.6
2	DALYs (Disability-Adjusted Life Years)	93	Sweden	3	Both	22	All Ages	294	All causes	337	High temperature	1	Number	2019	33.0202	176.89	0.00134779	33.0202	176.89	0.00134779	1	Deaths	93	Sweden	3	Both	22	All Ages	294	All causes	337	High temperature	1	Number	2019	1.82944	10.3507	0	1.82944	10.3507	0
2	DALYs (Disability-Adjusted Life Years)	93	Sweden	3	Both	22	All Ages	294	All causes	338	Low temperature	1	Number	2019	43015.5	60675	27759.3	43015.5	60675	27759.3	1	Deaths	93	Sweden	3	Both	22	All Ages	294	All causes	338	Low temperature	1	Number	2019	4210.97	5816.73	2847.79	4210.97	5816.73	2847.79
2	DALYs (Disability-Adjusted Life Years)	93	Sweden	3	Both	22	All Ages	409	Non-communicable diseases	337	High temperature	1	Number	2019	13.0474	94.0768	-9.05855	13.0474	94.0768	0	1	Deaths	93	Sweden	3	Both	22	All Ages	409	Non-communicable diseases	337	High temperature	1	Number	2019	1.0591	7.37422	-0.736341	1.0591	7.37422	0
2	DALYs (Disability-Adjusted Life Years)	93	Sweden	3	Both	22	All Ages	409	Non-communicable diseases	338	Low temperature	1	Number	2019	48495.7	69107.5	32961.4	48495.7	69107.5	32961.4	1	Deaths	93	Sweden	3	Both	22	All Ages	409	Non-communicable diseases	338	Low temperature	1	Number	2019	3981.58	5713.29	2700.05	3981.58	5713.29	2700.05
2	DALYs (Disability-Adjusted Life Years)	93	Sweden	3	Both	22	All Ages	295	Communicable, maternal, neonatal, and nutritional diseases	337	High temperature	1	Number	2019	3.58109	41.374	-17.1343	3.58109	41.374	0	1	Deaths	93	Sweden	3	Both	22	All Ages	295	Communicable, maternal, neonatal, and nutritional diseases	337	High temperature	1	Number	2019	0.33577	3.89066	-1.58062	0.33577	3.89066	0
2	DALYs (Disability-Adjusted Life Years)	93	Sweden	3	Both	22	All Ages	295	Communicable, maternal, neonatal, and nutritional diseases	338	Low temperature	1	Number	2019	5616.22	10143.8	1589.38	5616.22	10143.8	1589.38	1	Deaths	93	Sweden	3	Both	22	All Ages	295	Communicable, maternal, neonatal, and nutritional diseases	338	Low temperature	1	Number	2019	525.678	952.811	148.096	525.678	952.811	148.096
2	DALYs (Disability-Adjusted Life Years)	94	Switzerland	3	Both	22	All Ages	294	All causes	337	High temperature	1	Number	2019	21.7947	75.0579	0.312522	21.7947	75.0579	0.312522	1	Deaths	94	Switzerland	3	Both	22	All Ages	409	Non-communicable diseases	337	High temperature	1	Number	2019	1.31495	4.72075	-0.00746439	1.31495	4.72075	0
2	DALYs (Disability-Adjusted Life Years)	94	Switzerland	3	Both	22	All Ages	294	All causes	338	Low temperature	1	Number	2019	29199	39199.6	19906.2	29199	39199.6	19906.2	1	Deaths	94	Switzerland	3	Both	22	All Ages	409	Non-communicable diseases	338	Low temperature	1	Number	2019	2779.65	3701.79	1980.65	2779.65	3701.79	1980.65
2	DALYs (Disability-Adjusted Life Years)	94	Switzerland	3	Both	22	All Ages	409	Non-communicable diseases	337	High temperature	1	Number	2019	14.7657	53.5923	-0.0732006	14.7657	53.5923	0	1	Deaths	94	Switzerland	3	Both	22	All Ages	295	Communicable, maternal, neonatal, and nutritional diseases	337	High temperature	1	Number	2019	-0.0250534	0.917609	-0.894203	0	0.917609	0
2	DALYs (Disability-Adjusted Life Years)	94	Switzerland	3	Both	22	All Ages	409	Non-communicable diseases	338	Low temperature	1	Number	2019	32430.3	42839.7	23745	32430.3	42839.7	23745	1	Deaths	94	Switzerland	3	Both	22	All Ages	295	Communicable, maternal, neonatal, and nutritional diseases	338	Low temperature	1	Number	2019	410.406	649.936	211.682	410.406	649.936	211.682
2	DALYs (Disability-Adjusted Life Years)	94	Switzerland	3	Both	22	All Ages	295	Communicable, maternal, neonatal, and nutritional diseases	337	High temperature	1	Number	2019	-0.259857	9.9739	-9.35755	0	9.9739	0	1	Deaths	94	Switzerland	3	Both	22	All Ages	294	All causes	337	High temperature	1	Number	2019	1.49173	5.30727	0.0159517	1.49173	5.30727	0.0159517
2	DALYs (Disability-Adjusted Life Years)	94	Switzerland	3	Both	22	All Ages	295	Communicable, maternal, neonatal, and nutritional diseases	338	Low temperature	1	Number	2019	4265.9	6666.35	2290.36	4265.9	6666.35	2290.36	1	Deaths	94	Switzerland	3	Both	22	All Ages	294	All causes	338	Low temperature	1	Number	2019	2981.23	3866.53	2173.56	2981.23	3866.53	2173.56
2	DALYs (Disability-Adjusted Life Years)	95	United Kingdom	3	Both	22	All Ages	294	All causes	337	High temperature	1	Number	2019	13.874	69.6975	0.11854	13.874	69.6975	0.11854	1	Deaths	95	United Kingdom	3	Both	22	All Ages	294	All causes	337	High temperature	1	Number	2019	0.746603	3.95938	0.00409403	0.746603	3.95938	0.00409403
2	DALYs (Disability-Adjusted Life Years)	95	United Kingdom	3	Both	22	All Ages	294	All causes	338	Low temperature	1	Number	2019	435174	554155	323024	435174	554155	323024	1	Deaths	95	United Kingdom	3	Both	22	All Ages	294	All causes	338	Low temperature	1	Number	2019	35234.5	44549.6	26578.8	35234.5	44549.6	26578.8
2	DALYs (Disability-Adjusted Life Years)	95	United Kingdom	3	Both	22	All Ages	295	Communicable, maternal, neonatal, and nutritional diseases	337	High temperature	1	Number	2019	0.0156841	19.1219	-14.5054	0.0156841	19.1219	0	1	Deaths	95	United Kingdom	3	Both	22	All Ages	409	Non-communicable diseases	337	High temperature	1	Number	2019	0.664473	3.50914	-0.110183	0.664473	3.50914	0
2	DALYs (Disability-Adjusted Life Years)	95	United Kingdom	3	Both	22	All Ages	295	Communicable, maternal, neonatal, and nutritional diseases	338	Low temperature	1	Number	2019	117137	164574	72604.9	117137	164574	72604.9	1	Deaths	95	United Kingdom	3	Both	22	All Ages	409	Non-communicable diseases	338	Low temperature	1	Number	2019	25601.5	33245.9	18110.3	25601.5	33245.9	18110.3
2	DALYs (Disability-Adjusted Life Years)	95	United Kingdom	3	Both	22	All Ages	409	Non-communicable diseases	337	High temperature	1	Number	2019	10.4486	53.0397	-0.787752	10.4486	53.0397	0	1	Deaths	95	United Kingdom	3	Both	22	All Ages	295	Communicable, maternal, neonatal, and nutritional diseases	337	High temperature	1	Number	2019	0.00302345	1.70133	-1.26593	0.00302345	1.70133	0
2	DALYs (Disability-Adjusted Life Years)	95	United Kingdom	3	Both	22	All Ages	409	Non-communicable diseases	338	Low temperature	1	Number	2019	350197	456240	245571	350197	456240	245571	1	Deaths	95	United Kingdom	3	Both	22	All Ages	295	Communicable, maternal, neonatal, and nutritional diseases	338	Low temperature	1	Number	2019	10410.7	14501.4	6447.47	10410.7	14501.4	6447.47
2	DALYs (Disability-Adjusted Life Years)	97	Argentina	3	Both	22	All Ages	294	All causes	337	High temperature	1	Number	2019	10200.3	14980.2	6321.57	10200.3	14980.2	6321.57	1	Deaths	97	Argentina	3	Both	22	All Ages	295	Communicable, maternal, neonatal, and nutritional diseases	337	High temperature	1	Number	2019	343.508	520.02	194.167	343.508	520.02	194.167
2	DALYs (Disability-Adjusted Life Years)	97	Argentina	3	Both	22	All Ages	294	All causes	338	Low temperature	1	Number	2019	239509	291672	195104	239509	291672	195104	1	Deaths	97	Argentina	3	Both	22	All Ages	295	Communicable, maternal, neonatal, and nutritional diseases	338	Low temperature	1	Number	2019	5827.04	8252.29	3745.98	5827.04	8252.29	3745.98
2	DALYs (Disability-Adjusted Life Years)	97	Argentina	3	Both	22	All Ages	409	Non-communicable diseases	337	High temperature	1	Number	2019	2812.31	5155.17	799.588	2812.31	5155.17	799.588	1	Deaths	97	Argentina	3	Both	22	All Ages	409	Non-communicable diseases	337	High temperature	1	Number	2019	155.295	290.264	39.8224	155.295	290.264	39.8224
2	DALYs (Disability-Adjusted Life Years)	97	Argentina	3	Both	22	All Ages	409	Non-communicable diseases	338	Low temperature	1	Number	2019	209802	246753	178434	209802	246753	178434	1	Deaths	97	Argentina	3	Both	22	All Ages	409	Non-communicable diseases	338	Low temperature	1	Number	2019	12303.1	14398.7	10275.1	12303.1	14398.7	10275.1
2	DALYs (Disability-Adjusted Life Years)	97	Argentina	3	Both	22	All Ages	295	Communicable, maternal, neonatal, and nutritional diseases	337	High temperature	1	Number	2019	5669.54	8566.8	3230.87	5669.54	8566.8	3230.87	1	Deaths	97	Argentina	3	Both	22	All Ages	294	All causes	337	High temperature	1	Number	2019	533.062	775.824	323.354	533.062	775.824	323.354
2	DALYs (Disability-Adjusted Life Years)	97	Argentina	3	Both	22	All Ages	295	Communicable, maternal, neonatal, and nutritional diseases	338	Low temperature	1	Number	2019	96182.8	135370	62778.1	96182.8	135370	62778.1	1	Deaths	97	Argentina	3	Both	22	All Ages	294	All causes	338	Low temperature	1	Number	2019	16775.3	20100.7	13951.2	16775.3	20100.7	13951.2
2	DALYs (Disability-Adjusted Life Years)	98	Chile	3	Both	22	All Ages	409	Non-communicable diseases	337	High temperature	1	Number	2019	0.290136	2.07517	-0.300654	0.290136	2.07517	0	1	Deaths	98	Chile	3	Both	22	All Ages	409	Non-communicable diseases	337	High temperature	1	Number	2019	0.0139983	0.123813	-0.0223631	0.0139983	0.123813	0
2	DALYs (Disability-Adjusted Life Years)	98	Chile	3	Both	22	All Ages	294	All causes	337	High temperature	1	Number	2019	2.96714	17.9465	0.196317	2.96714	17.9465	0.196317	1	Deaths	98	Chile	3	Both	22	All Ages	409	Non-communicable diseases	338	Low temperature	1	Number	2019	4557.74	5682.37	3609.77	4557.74	5682.37	3609.77
2	DALYs (Disability-Adjusted Life Years)	98	Chile	3	Both	22	All Ages	294	All causes	338	Low temperature	1	Number	2019	54433.3	72699.2	38641.5	54433.3	72699.2	38641.5	1	Deaths	98	Chile	3	Both	22	All Ages	295	Communicable, maternal, neonatal, and nutritional diseases	337	High temperature	1	Number	2019	0.0100895	0.0825354	-0.0514806	0.0100895	0.0825354	0
2	DALYs (Disability-Adjusted Life Years)	98	Chile	3	Both	22	All Ages	409	Non-communicable diseases	338	Low temperature	1	Number	2019	72103.3	90672.7	57348.4	72103.3	90672.7	57348.4	1	Deaths	98	Chile	3	Both	22	All Ages	295	Communicable, maternal, neonatal, and nutritional diseases	338	Low temperature	1	Number	2019	908.586	1417.74	509.444	908.586	1417.74	509.444
2	DALYs (Disability-Adjusted Life Years)	98	Chile	3	Both	22	All Ages	295	Communicable, maternal, neonatal, and nutritional diseases	337	High temperature	1	Number	2019	0.139009	1.15416	-0.72339	0.139009	1.15416	0	1	Deaths	98	Chile	3	Both	22	All Ages	294	All causes	337	High temperature	1	Number	2019	0.0791099	0.286021	0.00372023	0.0791099	0.286021	0.00372023
2	DALYs (Disability-Adjusted Life Years)	98	Chile	3	Both	22	All Ages	295	Communicable, maternal, neonatal, and nutritional diseases	338	Low temperature	1	Number	2019	12919.5	19999.5	7173.04	12919.5	19999.5	7173.04	1	Deaths	98	Chile	3	Both	22	All Ages	294	All causes	338	Low temperature	1	Number	2019	4791.85	5958.17	3811.36	4791.85	5958.17	3811.36
2	DALYs (Disability-Adjusted Life Years)	99	Uruguay	3	Both	22	All Ages	409	Non-communicable diseases	337	High temperature	1	Number	2019	23.7863	54.9199	1.34391	23.7863	54.9199	1.34391	1	Deaths	99	Uruguay	3	Both	22	All Ages	409	Non-communicable diseases	337	High temperature	1	Number	2019	1.48345	3.5601	0.0192813	1.48345	3.5601	0.0192813
2	DALYs (Disability-Adjusted Life Years)	99	Uruguay	3	Both	22	All Ages	409	Non-communicable diseases	338	Low temperature	1	Number	2019	16487.1	19224.4	13899.5	16487.1	19224.4	13899.5	1	Deaths	99	Uruguay	3	Both	22	All Ages	409	Non-communicable diseases	338	Low temperature	1	Number	2019	1092.51	1282.65	905.147	1092.51	1282.65	905.147
2	DALYs (Disability-Adjusted Life Years)	99	Uruguay	3	Both	22	All Ages	294	All causes	337	High temperature	1	Number	2019	82.2791	151.757	33.4157	82.2791	151.757	33.4157	1	Deaths	99	Uruguay	3	Both	22	All Ages	295	Communicable, maternal, neonatal, and nutritional diseases	337	High temperature	1	Number	2019	2.19011	4.25379	0.779048	2.19011	4.25379	0.779048
2	DALYs (Disability-Adjusted Life Years)	99	Uruguay	3	Both	22	All Ages	294	All causes	338	Low temperature	1	Number	2019	15369.1	18455.4	12582.5	15369.1	18455.4	12582.5	1	Deaths	99	Uruguay	3	Both	22	All Ages	295	Communicable, maternal, neonatal, and nutritional diseases	338	Low temperature	1	Number	2019	127.569	188.244	69.8535	127.569	188.244	69.8535
2	DALYs (Disability-Adjusted Life Years)	99	Uruguay	3	Both	22	All Ages	295	Communicable, maternal, neonatal, and nutritional diseases	337	High temperature	1	Number	2019	30.9336	59.5969	11.1112	30.9336	59.5969	11.1112	1	Deaths	99	Uruguay	3	Both	22	All Ages	294	All causes	337	High temperature	1	Number	2019	4.29352	7.83323	1.65843	4.29352	7.83323	1.65843
2	DALYs (Disability-Adjusted Life Years)	99	Uruguay	3	Both	22	All Ages	295	Communicable, maternal, neonatal, and nutritional diseases	338	Low temperature	1	Number	2019	1801.33	2660.84	992.911	1801.33	2660.84	992.911	1	Deaths	99	Uruguay	3	Both	22	All Ages	294	All causes	338	Low temperature	1	Number	2019	1154.26	1348.52	962.892	1154.26	1348.52	962.892
2	DALYs (Disability-Adjusted Life Years)	101	Canada	3	Both	22	All Ages	295	Communicable, maternal, neonatal, and nutritional diseases	337	High temperature	1	Number	2019	38.6775	274.454	-68.9078	38.6775	274.454	0	1	Deaths	101	Canada	3	Both	22	All Ages	409	Non-communicable diseases	337	High temperature	1	Number	2019	4.67975	36.6765	-10.0455	4.67975	36.6765	0
2	DALYs (Disability-Adjusted Life Years)	101	Canada	3	Both	22	All Ages	295	Communicable, maternal, neonatal, and nutritional diseases	338	Low temperature	1	Number	2019	22768.8	43776.3	846.579	22768.8	43776.3	846.579	1	Deaths	101	Canada	3	Both	22	All Ages	409	Non-communicable diseases	338	Low temperature	1	Number	2019	13221.7	19235.8	6736.15	13221.7	19235.8	6736.15
2	DALYs (Disability-Adjusted Life Years)	101	Canada	3	Both	22	All Ages	294	All causes	337	High temperature	1	Number	2019	231.436	1061.39	0.529746	231.436	1061.39	0.529746	1	Deaths	101	Canada	3	Both	22	All Ages	295	Communicable, maternal, neonatal, and nutritional diseases	337	High temperature	1	Number	2019	3.23037	22.9107	-5.71628	3.23037	22.9107	0
2	DALYs (Disability-Adjusted Life Years)	101	Canada	3	Both	22	All Ages	294	All causes	338	Low temperature	1	Number	2019	131761	222707	43381	131761	222707	43381	1	Deaths	101	Canada	3	Both	22	All Ages	295	Communicable, maternal, neonatal, and nutritional diseases	338	Low temperature	1	Number	2019	1899.55	3699.05	69.8655	1899.55	3699.05	69.8655
2	DALYs (Disability-Adjusted Life Years)	101	Canada	3	Both	22	All Ages	409	Non-communicable diseases	337	High temperature	1	Number	2019	72.6043	536.707	-135.412	72.6043	536.707	0	1	Deaths	101	Canada	3	Both	22	All Ages	294	All causes	337	High temperature	1	Number	2019	10.7419	53.6652	-0.0380001	10.7419	53.6652	0
2	DALYs (Disability-Adjusted Life Years)	101	Canada	3	Both	22	All Ages	409	Non-communicable diseases	338	Low temperature	1	Number	2019	183920	266205	95070.9	183920	266205	95070.9	1	Deaths	101	Canada	3	Both	22	All Ages	294	All causes	338	Low temperature	1	Number	2019	13353.8	19455.9	7042.53	13353.8	19455.9	7042.53
2	DALYs (Disability-Adjusted Life Years)	102	United States of America	3	Both	22	All Ages	409	Non-communicable diseases	337	High temperature	1	Number	2019	27213.2	42932.3	14079.2	27213.2	42932.3	14079.2	1	Deaths	102	United States of America	3	Both	22	All Ages	294	All causes	337	High temperature	1	Number	2019	2403.81	3625.15	1369.08	2403.81	3625.15	1369.08
2	DALYs (Disability-Adjusted Life Years)	102	United States of America	3	Both	22	All Ages	409	Non-communicable diseases	338	Low temperature	1	Number	2019	1.85515e+06	2.10413e+06	1.61593e+06	1.85515e+06	2.10413e+06	1.61593e+06	1	Deaths	102	United States of America	3	Both	22	All Ages	294	All causes	338	Low temperature	1	Number	2019	123085	141281	104128	123085	141281	104128
2	DALYs (Disability-Adjusted Life Years)	102	United States of America	3	Both	22	All Ages	294	All causes	337	High temperature	1	Number	2019	45802.3	68329.5	27360.3	45802.3	68329.5	27360.3	1	Deaths	102	United States of America	3	Both	22	All Ages	409	Non-communicable diseases	337	High temperature	1	Number	2019	1664.15	2663.89	824.914	1664.15	2663.89	824.914
2	DALYs (Disability-Adjusted Life Years)	102	United States of America	3	Both	22	All Ages	294	All causes	338	Low temperature	1	Number	2019	1.73412e+06	1.98952e+06	1.48809e+06	1.73412e+06	1.98952e+06	1.48809e+06	1	Deaths	102	United States of America	3	Both	22	All Ages	409	Non-communicable diseases	338	Low temperature	1	Number	2019	117243	134871	98994	117243	134871	98994
2	DALYs (Disability-Adjusted Life Years)	102	United States of America	3	Both	22	All Ages	295	Communicable, maternal, neonatal, and nutritional diseases	337	High temperature	1	Number	2019	7651.41	12202.8	3455.76	7651.41	12202.8	3455.76	1	Deaths	102	United States of America	3	Both	22	All Ages	295	Communicable, maternal, neonatal, and nutritional diseases	337	High temperature	1	Number	2019	495.15	799.578	204.968	495.15	799.578	204.968
2	DALYs (Disability-Adjusted Life Years)	102	United States of America	3	Both	22	All Ages	295	Communicable, maternal, neonatal, and nutritional diseases	338	Low temperature	1	Number	2019	186228	231216	144458	186228	231216	144458	1	Deaths	102	United States of America	3	Both	22	All Ages	295	Communicable, maternal, neonatal, and nutritional diseases	338	Low temperature	1	Number	2019	12827.6	16146.3	9622.18	12827.6	16146.3	9622.18
2	DALYs (Disability-Adjusted Life Years)	105	Antigua and Barbuda	3	Both	22	All Ages	295	Communicable, maternal, neonatal, and nutritional diseases	337	High temperature	1	Number	2019	2.08059	13.2991	-8.33432	2.08059	13.2991	0	1	Deaths	105	Antigua and Barbuda	3	Both	22	All Ages	295	Communicable, maternal, neonatal, and nutritional diseases	337	High temperature	1	Number	2019	0.108658	0.68679	-0.422847	0.108658	0.68679	0
2	DALYs (Disability-Adjusted Life Years)	105	Antigua and Barbuda	3	Both	22	All Ages	295	Communicable, maternal, neonatal, and nutritional diseases	338	Low temperature	1	Number	2019	1.67667	10.1656	-3.32649	1.67667	10.1656	0	1	Deaths	105	Antigua and Barbuda	3	Both	22	All Ages	295	Communicable, maternal, neonatal, and nutritional diseases	338	Low temperature	1	Number	2019	0.0870012	0.544227	-0.172425	0.0870012	0.544227	0
2	DALYs (Disability-Adjusted Life Years)	105	Antigua and Barbuda	3	Both	22	All Ages	294	All causes	337	High temperature	1	Number	2019	32.5084	94.5838	1.51114	32.5084	94.5838	1.51114	1	Deaths	105	Antigua and Barbuda	3	Both	22	All Ages	294	All causes	337	High temperature	1	Number	2019	1.00823	3.33396	-0.0980845	1.00823	3.33396	0
2	DALYs (Disability-Adjusted Life Years)	105	Antigua and Barbuda	3	Both	22	All Ages	294	All causes	338	Low temperature	1	Number	2019	-0.341316	17.5542	-14.2971	0	17.5542	0	1	Deaths	105	Antigua and Barbuda	3	Both	22	All Ages	294	All causes	338	Low temperature	1	Number	2019	0.329879	1.52793	-0.162773	0.329879	1.52793	0
2	DALYs (Disability-Adjusted Life Years)	105	Antigua and Barbuda	3	Both	22	All Ages	409	Non-communicable diseases	337	High temperature	1	Number	2019	10.5211	48.9162	-12.9064	10.5211	48.9162	0	1	Deaths	105	Antigua and Barbuda	3	Both	22	All Ages	409	Non-communicable diseases	337	High temperature	1	Number	2019	0.501009	2.38451	-0.602337	0.501009	2.38451	0
2	DALYs (Disability-Adjusted Life Years)	105	Antigua and Barbuda	3	Both	22	All Ages	409	Non-communicable diseases	338	Low temperature	1	Number	2019	8.24065	35.1738	-3.53664	8.24065	35.1738	0	1	Deaths	105	Antigua and Barbuda	3	Both	22	All Ages	409	Non-communicable diseases	338	Low temperature	1	Number	2019	0.4473	1.84973	-0.10647	0.4473	1.84973	0
2	DALYs (Disability-Adjusted Life Years)	106	Bahamas	3	Both	22	All Ages	295	Communicable, maternal, neonatal, and nutritional diseases	337	High temperature	1	Number	2019	35.5853	102.045	-7.24338	35.5853	102.045	0	1	Deaths	106	Bahamas	3	Both	22	All Ages	295	Communicable, maternal, neonatal, and nutritional diseases	337	High temperature	1	Number	2019	1.46776	4.16179	-0.3046	1.46776	4.16179	0
2	DALYs (Disability-Adjusted Life Years)	106	Bahamas	3	Both	22	All Ages	295	Communicable, maternal, neonatal, and nutritional diseases	338	Low temperature	1	Number	2019	6.35021	44.492	-28.8633	6.35021	44.492	0	1	Deaths	106	Bahamas	3	Both	22	All Ages	409	Non-communicable diseases	337	High temperature	1	Number	2019	1.86667	6.85322	-1.87367	1.86667	6.85322	0
2	DALYs (Disability-Adjusted Life Years)	106	Bahamas	3	Both	22	All Ages	294	All causes	337	High temperature	1	Number	2019	322.776	678.838	103.226	322.776	678.838	103.226	1	Deaths	106	Bahamas	3	Both	22	All Ages	409	Non-communicable diseases	338	Low temperature	1	Number	2019	6.3416	13.0521	2.08673	6.3416	13.0521	2.08673
2	DALYs (Disability-Adjusted Life Years)	106	Bahamas	3	Both	22	All Ages	294	All causes	338	Low temperature	1	Number	2019	-21.5959	86.0473	-119.394	0	86.0473	0	1	Deaths	106	Bahamas	3	Both	22	All Ages	295	Communicable, maternal, neonatal, and nutritional diseases	338	Low temperature	1	Number	2019	0.262453	1.86472	-1.1921	0.262453	1.86472	0
2	DALYs (Disability-Adjusted Life Years)	106	Bahamas	3	Both	22	All Ages	409	Non-communicable diseases	337	High temperature	1	Number	2019	45.9928	159.318	-39.4506	45.9928	159.318	0	1	Deaths	106	Bahamas	3	Both	22	All Ages	294	All causes	337	High temperature	1	Number	2019	7.911	16.8572	2.44712	7.911	16.8572	2.44712
2	DALYs (Disability-Adjusted Life Years)	106	Bahamas	3	Both	22	All Ages	409	Non-communicable diseases	338	Low temperature	1	Number	2019	140.428	288.951	44.0643	140.428	288.951	44.0643	1	Deaths	106	Bahamas	3	Both	22	All Ages	294	All causes	338	Low temperature	1	Number	2019	3.41562	8.43123	0.463587	3.41562	8.43123	0.463587
2	DALYs (Disability-Adjusted Life Years)	107	Barbados	3	Both	22	All Ages	294	All causes	337	High temperature	1	Number	2019	278.601	622.573	67.7086	278.601	622.573	67.7086	1	Deaths	107	Barbados	3	Both	22	All Ages	409	Non-communicable diseases	337	High temperature	1	Number	2019	7.79084	22.0096	-1.18505	7.79084	22.0096	0
2	DALYs (Disability-Adjusted Life Years)	107	Barbados	3	Both	22	All Ages	409	Non-communicable diseases	337	High temperature	1	Number	2019	138.721	391.136	-22.0619	138.721	391.136	0	1	Deaths	107	Barbados	3	Both	22	All Ages	409	Non-communicable diseases	338	Low temperature	1	Number	2019	3.7828	12.1227	-0.25544	3.7828	12.1227	0
2	DALYs (Disability-Adjusted Life Years)	107	Barbados	3	Both	22	All Ages	409	Non-communicable diseases	338	Low temperature	1	Number	2019	64.6583	210.316	-8.02582	64.6583	210.316	0	1	Deaths	107	Barbados	3	Both	22	All Ages	295	Communicable, maternal, neonatal, and nutritional diseases	337	High temperature	1	Number	2019	1.96974	6.43511	-2.0165	1.96974	6.43511	0
2	DALYs (Disability-Adjusted Life Years)	107	Barbados	3	Both	22	All Ages	295	Communicable, maternal, neonatal, and nutritional diseases	337	High temperature	1	Number	2019	30.3516	99.9407	-31.7593	30.3516	99.9407	0	1	Deaths	107	Barbados	3	Both	22	All Ages	295	Communicable, maternal, neonatal, and nutritional diseases	338	Low temperature	1	Number	2019	0.596265	3.24542	-1.14319	0.596265	3.24542	0
2	DALYs (Disability-Adjusted Life Years)	107	Barbados	3	Both	22	All Ages	295	Communicable, maternal, neonatal, and nutritional diseases	338	Low temperature	1	Number	2019	9.20523	49.3251	-17.8666	9.20523	49.3251	0	1	Deaths	107	Barbados	3	Both	22	All Ages	294	All causes	337	High temperature	1	Number	2019	12.1982	27.8141	2.24025	12.1982	27.8141	2.24025
2	DALYs (Disability-Adjusted Life Years)	107	Barbados	3	Both	22	All Ages	294	All causes	338	Low temperature	1	Number	2019	23.2923	136.838	-50.1799	23.2923	136.838	0	1	Deaths	107	Barbados	3	Both	22	All Ages	294	All causes	338	Low temperature	1	Number	2019	3.25761	10.56	-0.673987	3.25761	10.56	0
2	DALYs (Disability-Adjusted Life Years)	108	Belize	3	Both	22	All Ages	295	Communicable, maternal, neonatal, and nutritional diseases	337	High temperature	1	Number	2019	56.7725	139.37	-7.01628	56.7725	139.37	0	1	Deaths	108	Belize	3	Both	22	All Ages	409	Non-communicable diseases	337	High temperature	1	Number	2019	4.07754	9.19329	0.105246	4.07754	9.19329	0.105246
2	DALYs (Disability-Adjusted Life Years)	108	Belize	3	Both	22	All Ages	295	Communicable, maternal, neonatal, and nutritional diseases	338	Low temperature	1	Number	2019	2.07477	43.2793	-37.4741	2.07477	43.2793	0	1	Deaths	108	Belize	3	Both	22	All Ages	409	Non-communicable diseases	338	Low temperature	1	Number	2019	4.82404	8.02504	2.34807	4.82404	8.02504	2.34807
2	DALYs (Disability-Adjusted Life Years)	108	Belize	3	Both	22	All Ages	294	All causes	337	High temperature	1	Number	2019	527.484	980.724	238.182	527.484	980.724	238.182	1	Deaths	108	Belize	3	Both	22	All Ages	295	Communicable, maternal, neonatal, and nutritional diseases	337	High temperature	1	Number	2019	1.951	4.70524	-0.254279	1.951	4.70524	0
2	DALYs (Disability-Adjusted Life Years)	108	Belize	3	Both	22	All Ages	294	All causes	338	Low temperature	1	Number	2019	-113.002	-21.8448	-227.078	0	0	0	1	Deaths	108	Belize	3	Both	22	All Ages	295	Communicable, maternal, neonatal, and nutritional diseases	338	Low temperature	1	Number	2019	0.0700774	1.45948	-1.29856	0.0700774	1.45948	0
2	DALYs (Disability-Adjusted Life Years)	108	Belize	3	Both	22	All Ages	409	Non-communicable diseases	337	High temperature	1	Number	2019	100.158	226.12	0.540409	100.158	226.12	0.540409	1	Deaths	108	Belize	3	Both	22	All Ages	294	All causes	337	High temperature	1	Number	2019	12.6997	22.8837	5.68312	12.6997	22.8837	5.68312
2	DALYs (Disability-Adjusted Life Years)	108	Belize	3	Both	22	All Ages	409	Non-communicable diseases	338	Low temperature	1	Number	2019	107.258	180.295	51.2372	107.258	180.295	51.2372	1	Deaths	108	Belize	3	Both	22	All Ages	294	All causes	338	Low temperature	1	Number	2019	0.911629	3.18811	-0.989416	0.911629	3.18811	0
2	DALYs (Disability-Adjusted Life Years)	109	Cuba	3	Both	22	All Ages	295	Communicable, maternal, neonatal, and nutritional diseases	337	High temperature	1	Number	2019	1569.21	4175.79	-155.955	1569.21	4175.79	0	1	Deaths	109	Cuba	3	Both	22	All Ages	409	Non-communicable diseases	337	High temperature	1	Number	2019	123.46	315.074	-27.7947	123.46	315.074	0
2	DALYs (Disability-Adjusted Life Years)	109	Cuba	3	Both	22	All Ages	295	Communicable, maternal, neonatal, and nutritional diseases	338	Low temperature	1	Number	2019	223.29	1643.52	-1140.89	223.29	1643.52	0	1	Deaths	109	Cuba	3	Both	22	All Ages	295	Communicable, maternal, neonatal, and nutritional diseases	337	High temperature	1	Number	2019	109.219	293.268	-10.9973	109.219	293.268	0
2	DALYs (Disability-Adjusted Life Years)	109	Cuba	3	Both	22	All Ages	409	Non-communicable diseases	337	High temperature	1	Number	2019	2158.85	5337.61	-377.279	2158.85	5337.61	0	1	Deaths	109	Cuba	3	Both	22	All Ages	295	Communicable, maternal, neonatal, and nutritional diseases	338	Low temperature	1	Number	2019	15.4336	115.916	-78.5513	15.4336	115.916	0
2	DALYs (Disability-Adjusted Life Years)	109	Cuba	3	Both	22	All Ages	409	Non-communicable diseases	338	Low temperature	1	Number	2019	5494.39	10744.1	2469.27	5494.39	10744.1	2469.27	1	Deaths	109	Cuba	3	Both	22	All Ages	409	Non-communicable diseases	338	Low temperature	1	Number	2019	334.347	643.113	149.661	334.347	643.113	149.661
2	DALYs (Disability-Adjusted Life Years)	109	Cuba	3	Both	22	All Ages	294	All causes	337	High temperature	1	Number	2019	7187.57	13517.3	3245.26	7187.57	13517.3	3245.26	1	Deaths	109	Cuba	3	Both	22	All Ages	294	All causes	337	High temperature	1	Number	2019	320.959	614.723	137.664	320.959	614.723	137.664
2	DALYs (Disability-Adjusted Life Years)	109	Cuba	3	Both	22	All Ages	294	All causes	338	Low temperature	1	Number	2019	3552.47	7480.28	1248.57	3552.47	7480.28	1248.57	1	Deaths	109	Cuba	3	Both	22	All Ages	294	All causes	338	Low temperature	1	Number	2019	294.528	584.996	116.576	294.528	584.996	116.576
2	DALYs (Disability-Adjusted Life Years)	110	Dominica	3	Both	22	All Ages	295	Communicable, maternal, neonatal, and nutritional diseases	337	High temperature	1	Number	2019	6.3247	21.9445	-3.11834	6.3247	21.9445	0	1	Deaths	110	Dominica	3	Both	22	All Ages	294	All causes	337	High temperature	1	Number	2019	1.04122	2.93926	0.15395	1.04122	2.93926	0.15395
2	DALYs (Disability-Adjusted Life Years)	110	Dominica	3	Both	22	All Ages	295	Communicable, maternal, neonatal, and nutritional diseases	338	Low temperature	1	Number	2019	1.63277	20.0747	-14.1315	1.63277	20.0747	0	1	Deaths	110	Dominica	3	Both	22	All Ages	294	All causes	338	Low temperature	1	Number	2019	1.51315	4.18553	0.0623088	1.51315	4.18553	0.0623088
2	DALYs (Disability-Adjusted Life Years)	110	Dominica	3	Both	22	All Ages	294	All causes	337	High temperature	1	Number	2019	31.3443	81.6894	5.9735	31.3443	81.6894	5.9735	1	Deaths	110	Dominica	3	Both	22	All Ages	295	Communicable, maternal, neonatal, and nutritional diseases	337	High temperature	1	Number	2019	0.315871	1.10073	-0.149465	0.315871	1.10073	0
2	DALYs (Disability-Adjusted Life Years)	110	Dominica	3	Both	22	All Ages	294	All causes	338	Low temperature	1	Number	2019	9.01369	49.6647	-17.4604	9.01369	49.6647	0	1	Deaths	110	Dominica	3	Both	22	All Ages	295	Communicable, maternal, neonatal, and nutritional diseases	338	Low temperature	1	Number	2019	0.0812695	0.962859	-0.69606	0.0812695	0.962859	0
2	DALYs (Disability-Adjusted Life Years)	110	Dominica	3	Both	22	All Ages	409	Non-communicable diseases	337	High temperature	1	Number	2019	7.56912	34.9051	-9.81658	7.56912	34.9051	0	1	Deaths	110	Dominica	3	Both	22	All Ages	409	Non-communicable diseases	337	High temperature	1	Number	2019	0.376685	1.79711	-0.555729	0.376685	1.79711	0
2	DALYs (Disability-Adjusted Life Years)	110	Dominica	3	Both	22	All Ages	409	Non-communicable diseases	338	Low temperature	1	Number	2019	33.7588	93.4388	2.79278	33.7588	93.4388	2.79278	1	Deaths	110	Dominica	3	Both	22	All Ages	409	Non-communicable diseases	338	Low temperature	1	Number	2019	1.95702	5.34611	0.193431	1.95702	5.34611	0.193431
2	DALYs (Disability-Adjusted Life Years)	111	Dominican Republic	3	Both	22	All Ages	294	All causes	337	High temperature	1	Number	2019	4697.83	10508.4	1792.34	4697.83	10508.4	1792.34	1	Deaths	111	Dominican Republic	3	Both	22	All Ages	294	All causes	337	High temperature	1	Number	2019	114.651	249.902	41.8568	114.651	249.902	41.8568
2	DALYs (Disability-Adjusted Life Years)	111	Dominican Republic	3	Both	22	All Ages	294	All causes	338	Low temperature	1	Number	2019	6318.26	11349.2	2578.99	6318.26	11349.2	2578.99	1	Deaths	111	Dominican Republic	3	Both	22	All Ages	294	All causes	338	Low temperature	1	Number	2019	456.775	708.554	252.56	456.775	708.554	252.56
2	DALYs (Disability-Adjusted Life Years)	111	Dominican Republic	3	Both	22	All Ages	295	Communicable, maternal, neonatal, and nutritional diseases	337	High temperature	1	Number	2019	380.012	1350.83	-196.42	380.012	1350.83	0	1	Deaths	111	Dominican Republic	3	Both	22	All Ages	295	Communicable, maternal, neonatal, and nutritional diseases	337	High temperature	1	Number	2019	12.0797	42.6937	-6.41754	12.0797	42.6937	0
2	DALYs (Disability-Adjusted Life Years)	111	Dominican Republic	3	Both	22	All Ages	295	Communicable, maternal, neonatal, and nutritional diseases	338	Low temperature	1	Number	2019	-157.777	1102.7	-1310.03	0	1102.7	0	1	Deaths	111	Dominican Republic	3	Both	22	All Ages	295	Communicable, maternal, neonatal, and nutritional diseases	338	Low temperature	1	Number	2019	-5.0257	33.9832	-42.3971	0	33.9832	0
2	DALYs (Disability-Adjusted Life Years)	111	Dominican Republic	3	Both	22	All Ages	409	Non-communicable diseases	337	High temperature	1	Number	2019	854.202	2546.66	-851.724	854.202	2546.66	0	1	Deaths	111	Dominican Republic	3	Both	22	All Ages	409	Non-communicable diseases	337	High temperature	1	Number	2019	35.6813	116.385	-40.6657	35.6813	116.385	0
2	DALYs (Disability-Adjusted Life Years)	111	Dominican Republic	3	Both	22	All Ages	409	Non-communicable diseases	338	Low temperature	1	Number	2019	11918	18183.2	6808.14	11918	18183.2	6808.14	1	Deaths	111	Dominican Republic	3	Both	22	All Ages	409	Non-communicable diseases	338	Low temperature	1	Number	2019	565.011	853.846	326.877	565.011	853.846	326.877
2	DALYs (Disability-Adjusted Life Years)	112	Grenada	3	Both	22	All Ages	294	All causes	337	High temperature	1	Number	2019	108.353	218.595	30.655	108.353	218.595	30.655	1	Deaths	112	Grenada	3	Both	22	All Ages	294	All causes	337	High temperature	1	Number	2019	3.8515	8.06416	0.994335	3.8515	8.06416	0.994335
2	DALYs (Disability-Adjusted Life Years)	112	Grenada	3	Both	22	All Ages	294	All causes	338	Low temperature	1	Number	2019	8.01031	37.5175	-11.6366	8.01031	37.5175	0	1	Deaths	112	Grenada	3	Both	22	All Ages	294	All causes	338	Low temperature	1	Number	2019	0.835936	2.49156	-0.0149062	0.835936	2.49156	0
2	DALYs (Disability-Adjusted Life Years)	112	Grenada	3	Both	22	All Ages	409	Non-communicable diseases	337	High temperature	1	Number	2019	49.5646	126.466	-5.07257	49.5646	126.466	0	1	Deaths	112	Grenada	3	Both	22	All Ages	295	Communicable, maternal, neonatal, and nutritional diseases	337	High temperature	1	Number	2019	0.641466	2.04695	-0.552901	0.641466	2.04695	0
2	DALYs (Disability-Adjusted Life Years)	112	Grenada	3	Both	22	All Ages	409	Non-communicable diseases	338	Low temperature	1	Number	2019	21.2604	62.7141	0	21.2604	62.7141	0	1	Deaths	112	Grenada	3	Both	22	All Ages	295	Communicable, maternal, neonatal, and nutritional diseases	338	Low temperature	1	Number	2019	0.151671	0.866408	-0.28388	0.151671	0.866408	0
2	DALYs (Disability-Adjusted Life Years)	112	Grenada	3	Both	22	All Ages	295	Communicable, maternal, neonatal, and nutritional diseases	337	High temperature	1	Number	2019	14.3418	45.0811	-12.8867	14.3418	45.0811	0	1	Deaths	112	Grenada	3	Both	22	All Ages	409	Non-communicable diseases	337	High temperature	1	Number	2019	2.3048	5.87723	-0.210976	2.3048	5.87723	0
2	DALYs (Disability-Adjusted Life Years)	112	Grenada	3	Both	22	All Ages	295	Communicable, maternal, neonatal, and nutritional diseases	338	Low temperature	1	Number	2019	3.40325	19.3892	-6.29802	3.40325	19.3892	0	1	Deaths	112	Grenada	3	Both	22	All Ages	409	Non-communicable diseases	338	Low temperature	1	Number	2019	1.02219	3.00197	0.00799033	1.02219	3.00197	0.00799033
2	DALYs (Disability-Adjusted Life Years)	113	Guyana	3	Both	22	All Ages	295	Communicable, maternal, neonatal, and nutritional diseases	337	High temperature	1	Number	2019	70.958	231.329	-20.062	70.958	231.329	0	1	Deaths	113	Guyana	3	Both	22	All Ages	295	Communicable, maternal, neonatal, and nutritional diseases	337	High temperature	1	Number	2019	2.31068	7.76314	-0.679685	2.31068	7.76314	0
2	DALYs (Disability-Adjusted Life Years)	113	Guyana	3	Both	22	All Ages	294	All causes	337	High temperature	1	Number	2019	860.521	1697.03	371.325	860.521	1697.03	371.325	1	Deaths	113	Guyana	3	Both	22	All Ages	295	Communicable, maternal, neonatal, and nutritional diseases	338	Low temperature	1	Number	2019	-0.438245	3.43071	-4.14355	0	3.43071	0
2	DALYs (Disability-Adjusted Life Years)	113	Guyana	3	Both	22	All Ages	294	All causes	338	Low temperature	1	Number	2019	-26.7964	237.604	-300.781	0	237.604	0	1	Deaths	113	Guyana	3	Both	22	All Ages	409	Non-communicable diseases	337	High temperature	1	Number	2019	8.76167	20.5515	-1.85204	8.76167	20.5515	0
2	DALYs (Disability-Adjusted Life Years)	113	Guyana	3	Both	22	All Ages	409	Non-communicable diseases	337	High temperature	1	Number	2019	218.994	527.252	-40.2069	218.994	527.252	0	1	Deaths	113	Guyana	3	Both	22	All Ages	409	Non-communicable diseases	338	Low temperature	1	Number	2019	25.5806	44.676	11.5776	25.5806	44.676	11.5776
2	DALYs (Disability-Adjusted Life Years)	113	Guyana	3	Both	22	All Ages	409	Non-communicable diseases	338	Low temperature	1	Number	2019	604.17	1078.2	272.739	604.17	1078.2	272.739	1	Deaths	113	Guyana	3	Both	22	All Ages	294	All causes	337	High temperature	1	Number	2019	21.9275	41.9963	9.3158	21.9275	41.9963	9.3158
2	DALYs (Disability-Adjusted Life Years)	113	Guyana	3	Both	22	All Ages	295	Communicable, maternal, neonatal, and nutritional diseases	338	Low temperature	1	Number	2019	-13.3121	107.712	-124.641	0	107.712	0	1	Deaths	113	Guyana	3	Both	22	All Ages	294	All causes	338	Low temperature	1	Number	2019	13.4584	26.5476	4.05169	13.4584	26.5476	4.05169
2	DALYs (Disability-Adjusted Life Years)	114	Haiti	3	Both	22	All Ages	409	Non-communicable diseases	337	High temperature	1	Number	2019	1894.52	4770.21	-343.616	1894.52	4770.21	0	1	Deaths	114	Haiti	3	Both	22	All Ages	409	Non-communicable diseases	337	High temperature	1	Number	2019	70.0546	171.719	-12.8547	70.0546	171.719	0
2	DALYs (Disability-Adjusted Life Years)	114	Haiti	3	Both	22	All Ages	409	Non-communicable diseases	338	Low temperature	1	Number	2019	5651.42	12077.2	1777.74	5651.42	12077.2	1777.74	1	Deaths	114	Haiti	3	Both	22	All Ages	409	Non-communicable diseases	338	Low temperature	1	Number	2019	231.379	487.151	74.6963	231.379	487.151	74.6963
2	DALYs (Disability-Adjusted Life Years)	114	Haiti	3	Both	22	All Ages	295	Communicable, maternal, neonatal, and nutritional diseases	337	High temperature	1	Number	2019	3020.74	11645.4	-901.604	3020.74	11645.4	0	1	Deaths	114	Haiti	3	Both	22	All Ages	294	All causes	337	High temperature	1	Number	2019	260.13	577.876	110.526	260.13	577.876	110.526
2	DALYs (Disability-Adjusted Life Years)	114	Haiti	3	Both	22	All Ages	295	Communicable, maternal, neonatal, and nutritional diseases	338	Low temperature	1	Number	2019	-1070.38	5136.77	-7485.52	0	5136.77	0	1	Deaths	114	Haiti	3	Both	22	All Ages	294	All causes	338	Low temperature	1	Number	2019	59.4047	219.458	-51.0256	59.4047	219.458	0
2	DALYs (Disability-Adjusted Life Years)	114	Haiti	3	Both	22	All Ages	294	All causes	337	High temperature	1	Number	2019	13407.4	32523.5	5411.51	13407.4	32523.5	5411.51	1	Deaths	114	Haiti	3	Both	22	All Ages	295	Communicable, maternal, neonatal, and nutritional diseases	337	High temperature	1	Number	2019	51.217	194.59	-14.7271	51.217	194.59	0
2	DALYs (Disability-Adjusted Life Years)	114	Haiti	3	Both	22	All Ages	294	All causes	338	Low temperature	1	Number	2019	-5052.54	846.196	-12600.4	0	846.196	0	1	Deaths	114	Haiti	3	Both	22	All Ages	295	Communicable, maternal, neonatal, and nutritional diseases	338	Low temperature	1	Number	2019	-18.2909	89.6723	-127.617	0	89.6723	0
2	DALYs (Disability-Adjusted Life Years)	115	Jamaica	3	Both	22	All Ages	295	Communicable, maternal, neonatal, and nutritional diseases	337	High temperature	1	Number	2019	109.334	389.915	-42.6206	109.334	389.915	0	1	Deaths	115	Jamaica	3	Both	22	All Ages	409	Non-communicable diseases	337	High temperature	1	Number	2019	48.4409	121.6	1.10328	48.4409	121.6	1.10328
2	DALYs (Disability-Adjusted Life Years)	115	Jamaica	3	Both	22	All Ages	295	Communicable, maternal, neonatal, and nutritional diseases	338	Low temperature	1	Number	2019	6.51372	113.009	-95.1479	6.51372	113.009	0	1	Deaths	115	Jamaica	3	Both	22	All Ages	409	Non-communicable diseases	338	Low temperature	1	Number	2019	16.0594	64.4871	-2.28397	16.0594	64.4871	0
2	DALYs (Disability-Adjusted Life Years)	115	Jamaica	3	Both	22	All Ages	409	Non-communicable diseases	337	High temperature	1	Number	2019	885.861	2124.74	-1.81322	885.861	2124.74	0	1	Deaths	115	Jamaica	3	Both	22	All Ages	294	All causes	337	High temperature	1	Number	2019	71.3592	157.686	19.1703	71.3592	157.686	19.1703
2	DALYs (Disability-Adjusted Life Years)	115	Jamaica	3	Both	22	All Ages	409	Non-communicable diseases	338	Low temperature	1	Number	2019	272.521	1106.72	-63.163	272.521	1106.72	0	1	Deaths	115	Jamaica	3	Both	22	All Ages	294	All causes	338	Low temperature	1	Number	2019	10.8358	50.1166	-6.65115	10.8358	50.1166	0
2	DALYs (Disability-Adjusted Life Years)	115	Jamaica	3	Both	22	All Ages	294	All causes	337	High temperature	1	Number	2019	1827.44	3725.88	681.162	1827.44	3725.88	681.162	1	Deaths	115	Jamaica	3	Both	22	All Ages	295	Communicable, maternal, neonatal, and nutritional diseases	337	High temperature	1	Number	2019	5.62532	20.7236	-2.25026	5.62532	20.7236	0
2	DALYs (Disability-Adjusted Life Years)	115	Jamaica	3	Both	22	All Ages	294	All causes	338	Low temperature	1	Number	2019	10.3025	568.037	-414.632	10.3025	568.037	0	1	Deaths	115	Jamaica	3	Both	22	All Ages	295	Communicable, maternal, neonatal, and nutritional diseases	338	Low temperature	1	Number	2019	0.334211	5.60458	-4.84284	0.334211	5.60458	0
2	DALYs (Disability-Adjusted Life Years)	116	Saint Lucia	3	Both	22	All Ages	295	Communicable, maternal, neonatal, and nutritional diseases	337	High temperature	1	Number	2019	17.6933	51.5901	-11.3601	17.6933	51.5901	0	1	Deaths	116	Saint Lucia	3	Both	22	All Ages	409	Non-communicable diseases	337	High temperature	1	Number	2019	4.79689	12.0067	0.0192341	4.79689	12.0067	0.0192341
2	DALYs (Disability-Adjusted Life Years)	116	Saint Lucia	3	Both	22	All Ages	295	Communicable, maternal, neonatal, and nutritional diseases	338	Low temperature	1	Number	2019	3.40908	19.2336	-6.431	3.40908	19.2336	0	1	Deaths	116	Saint Lucia	3	Both	22	All Ages	294	All causes	337	High temperature	1	Number	2019	8.33921	17.6337	2.62994	8.33921	17.6337	2.62994
2	DALYs (Disability-Adjusted Life Years)	116	Saint Lucia	3	Both	22	All Ages	294	All causes	337	High temperature	1	Number	2019	241.396	500.454	83.9419	241.396	500.454	83.9419	1	Deaths	116	Saint Lucia	3	Both	22	All Ages	294	All causes	338	Low temperature	1	Number	2019	1.01717	3.53221	-0.414802	1.01717	3.53221	0
2	DALYs (Disability-Adjusted Life Years)	116	Saint Lucia	3	Both	22	All Ages	294	All causes	338	Low temperature	1	Number	2019	-9.04101	32.5378	-51.1808	0	32.5378	0	1	Deaths	116	Saint Lucia	3	Both	22	All Ages	409	Non-communicable diseases	338	Low temperature	1	Number	2019	1.76116	5.14093	0	1.76116	5.14093	0
2	DALYs (Disability-Adjusted Life Years)	116	Saint Lucia	3	Both	22	All Ages	409	Non-communicable diseases	337	High temperature	1	Number	2019	95.0341	239.193	-2.05368	95.0341	239.193	0	1	Deaths	116	Saint Lucia	3	Both	22	All Ages	295	Communicable, maternal, neonatal, and nutritional diseases	337	High temperature	1	Number	2019	0.923084	2.66588	-0.611644	0.923084	2.66588	0
2	DALYs (Disability-Adjusted Life Years)	116	Saint Lucia	3	Both	22	All Ages	409	Non-communicable diseases	338	Low temperature	1	Number	2019	32.9477	96.6749	0	32.9477	96.6749	0	1	Deaths	116	Saint Lucia	3	Both	22	All Ages	295	Communicable, maternal, neonatal, and nutritional diseases	338	Low temperature	1	Number	2019	0.177761	1.01331	-0.336572	0.177761	1.01331	0
2	DALYs (Disability-Adjusted Life Years)	117	Saint Vincent and the Grenadines	3	Both	22	All Ages	295	Communicable, maternal, neonatal, and nutritional diseases	337	High temperature	1	Number	2019	10.6735	33.7662	-10.2935	10.6735	33.7662	0	1	Deaths	117	Saint Vincent and the Grenadines	3	Both	22	All Ages	295	Communicable, maternal, neonatal, and nutritional diseases	337	High temperature	1	Number	2019	0.512559	1.56491	-0.496186	0.512559	1.56491	0
2	DALYs (Disability-Adjusted Life Years)	117	Saint Vincent and the Grenadines	3	Both	22	All Ages	295	Communicable, maternal, neonatal, and nutritional diseases	338	Low temperature	1	Number	2019	2.91542	16.3194	-5.19752	2.91542	16.3194	0	1	Deaths	117	Saint Vincent and the Grenadines	3	Both	22	All Ages	295	Communicable, maternal, neonatal, and nutritional diseases	338	Low temperature	1	Number	2019	0.140033	0.770437	-0.247617	0.140033	0.770437	0
2	DALYs (Disability-Adjusted Life Years)	117	Saint Vincent and the Grenadines	3	Both	22	All Ages	294	All causes	338	Low temperature	1	Number	2019	3.30458	45.4127	-28.3211	3.30458	45.4127	0	1	Deaths	117	Saint Vincent and the Grenadines	3	Both	22	All Ages	294	All causes	337	High temperature	1	Number	2019	4.74907	10.5809	1.1356	4.74907	10.5809	1.1356
2	DALYs (Disability-Adjusted Life Years)	117	Saint Vincent and the Grenadines	3	Both	22	All Ages	294	All causes	337	High temperature	1	Number	2019	139.376	306.756	39.2297	139.376	306.756	39.2297	1	Deaths	117	Saint Vincent and the Grenadines	3	Both	22	All Ages	294	All causes	338	Low temperature	1	Number	2019	1.15759	3.71978	-0.147389	1.15759	3.71978	0
2	DALYs (Disability-Adjusted Life Years)	117	Saint Vincent and the Grenadines	3	Both	22	All Ages	409	Non-communicable diseases	337	High temperature	1	Number	2019	59.2312	157.712	-13.0576	59.2312	157.712	0	1	Deaths	117	Saint Vincent and the Grenadines	3	Both	22	All Ages	409	Non-communicable diseases	337	High temperature	1	Number	2019	2.83162	7.56763	-0.555817	2.83162	7.56763	0
2	DALYs (Disability-Adjusted Life Years)	117	Saint Vincent and the Grenadines	3	Both	22	All Ages	409	Non-communicable diseases	338	Low temperature	1	Number	2019	30.8939	94.6358	0	30.8939	94.6358	0	1	Deaths	117	Saint Vincent and the Grenadines	3	Both	22	All Ages	409	Non-communicable diseases	338	Low temperature	1	Number	2019	1.63294	4.76277	0	1.63294	4.76277	0
2	DALYs (Disability-Adjusted Life Years)	118	Suriname	3	Both	22	All Ages	295	Communicable, maternal, neonatal, and nutritional diseases	337	High temperature	1	Number	2019	43.5064	128.553	-32.4794	43.5064	128.553	0	1	Deaths	118	Suriname	3	Both	22	All Ages	295	Communicable, maternal, neonatal, and nutritional diseases	337	High temperature	1	Number	2019	1.67008	4.94803	-1.32526	1.67008	4.94803	0
2	DALYs (Disability-Adjusted Life Years)	118	Suriname	3	Both	22	All Ages	295	Communicable, maternal, neonatal, and nutritional diseases	338	Low temperature	1	Number	2019	12.8063	71.4486	-29.4471	12.8063	71.4486	0	1	Deaths	118	Suriname	3	Both	22	All Ages	295	Communicable, maternal, neonatal, and nutritional diseases	338	Low temperature	1	Number	2019	0.492981	2.76119	-1.13586	0.492981	2.76119	0
2	DALYs (Disability-Adjusted Life Years)	118	Suriname	3	Both	22	All Ages	294	All causes	337	High temperature	1	Number	2019	529.234	1082.76	187.393	529.234	1082.76	187.393	1	Deaths	118	Suriname	3	Both	22	All Ages	294	All causes	337	High temperature	1	Number	2019	15.1979	31.9508	5.18781	15.1979	31.9508	5.18781
2	DALYs (Disability-Adjusted Life Years)	118	Suriname	3	Both	22	All Ages	294	All causes	338	Low temperature	1	Number	2019	-41.4149	61.4038	-168.089	0	61.4038	0	1	Deaths	118	Suriname	3	Both	22	All Ages	294	All causes	338	Low temperature	1	Number	2019	2.93958	9.22919	-0.346939	2.93958	9.22919	0
2	DALYs (Disability-Adjusted Life Years)	118	Suriname	3	Both	22	All Ages	409	Non-communicable diseases	337	High temperature	1	Number	2019	154.781	395.552	4.26423	154.781	395.552	4.26423	1	Deaths	118	Suriname	3	Both	22	All Ages	409	Non-communicable diseases	337	High temperature	1	Number	2019	6.77744	17.0621	0.309382	6.77744	17.0621	0.309382
2	DALYs (Disability-Adjusted Life Years)	118	Suriname	3	Both	22	All Ages	409	Non-communicable diseases	338	Low temperature	1	Number	2019	134.836	337.909	26.6382	134.836	337.909	26.6382	1	Deaths	118	Suriname	3	Both	22	All Ages	409	Non-communicable diseases	338	Low temperature	1	Number	2019	6.28965	15.6764	1.32998	6.28965	15.6764	1.32998
2	DALYs (Disability-Adjusted Life Years)	119	Trinidad and Tobago	3	Both	22	All Ages	295	Communicable, maternal, neonatal, and nutritional diseases	337	High temperature	1	Number	2019	25.7583	161.501	-105.862	25.7583	161.501	0	1	Deaths	119	Trinidad and Tobago	3	Both	22	All Ages	295	Communicable, maternal, neonatal, and nutritional diseases	337	High temperature	1	Number	2019	1.12722	7.21221	-4.63484	1.12722	7.21221	0
2	DALYs (Disability-Adjusted Life Years)	119	Trinidad and Tobago	3	Both	22	All Ages	295	Communicable, maternal, neonatal, and nutritional diseases	338	Low temperature	1	Number	2019	10.8059	77.2908	-24.2304	10.8059	77.2908	0	1	Deaths	119	Trinidad and Tobago	3	Both	22	All Ages	295	Communicable, maternal, neonatal, and nutritional diseases	338	Low temperature	1	Number	2019	0.47699	3.45333	-1.0801	0.47699	3.45333	0
2	DALYs (Disability-Adjusted Life Years)	119	Trinidad and Tobago	3	Both	22	All Ages	294	All causes	337	High temperature	1	Number	2019	1084.37	3485.55	30.6026	1084.37	3485.55	30.6026	1	Deaths	119	Trinidad and Tobago	3	Both	22	All Ages	294	All causes	337	High temperature	1	Number	2019	32.8098	113.08	-5.82343	32.8098	113.08	0
2	DALYs (Disability-Adjusted Life Years)	119	Trinidad and Tobago	3	Both	22	All Ages	294	All causes	338	Low temperature	1	Number	2019	-83.0194	255.622	-526.823	0	255.622	0	1	Deaths	119	Trinidad and Tobago	3	Both	22	All Ages	294	All causes	338	Low temperature	1	Number	2019	1.5451	20.2362	-11.572	1.5451	20.2362	0
2	DALYs (Disability-Adjusted Life Years)	119	Trinidad and Tobago	3	Both	22	All Ages	409	Non-communicable diseases	337	High temperature	1	Number	2019	386.254	1811.18	-497.474	386.254	1811.18	0	1	Deaths	119	Trinidad and Tobago	3	Both	22	All Ages	409	Non-communicable diseases	337	High temperature	1	Number	2019	18.0831	82.9865	-22.2359	18.0831	82.9865	0
2	DALYs (Disability-Adjusted Life Years)	119	Trinidad and Tobago	3	Both	22	All Ages	409	Non-communicable diseases	338	Low temperature	1	Number	2019	92.5335	602.533	-186.262	92.5335	602.533	0	1	Deaths	119	Trinidad and Tobago	3	Both	22	All Ages	409	Non-communicable diseases	338	Low temperature	1	Number	2019	4.8273	29.2981	-7.74231	4.8273	29.2981	0
2	DALYs (Disability-Adjusted Life Years)	121	Bolivia (Plurinational State of)	3	Both	22	All Ages	294	All causes	337	High temperature	1	Number	2019	7500.75	12047.3	4325.1	7500.75	12047.3	4325.1	1	Deaths	121	Bolivia (Plurinational State of)	3	Both	22	All Ages	295	Communicable, maternal, neonatal, and nutritional diseases	337	High temperature	1	Number	2019	96.2297	183.836	35.1245	96.2297	183.836	35.1245
2	DALYs (Disability-Adjusted Life Years)	121	Bolivia (Plurinational State of)	3	Both	22	All Ages	294	All causes	338	Low temperature	1	Number	2019	39178.7	52801.4	27795.2	39178.7	52801.4	27795.2	1	Deaths	121	Bolivia (Plurinational State of)	3	Both	22	All Ages	295	Communicable, maternal, neonatal, and nutritional diseases	338	Low temperature	1	Number	2019	598.169	850.478	361.733	598.169	850.478	361.733
2	DALYs (Disability-Adjusted Life Years)	121	Bolivia (Plurinational State of)	3	Both	22	All Ages	409	Non-communicable diseases	337	High temperature	1	Number	2019	1638.18	2968.3	516.869	1638.18	2968.3	516.869	1	Deaths	121	Bolivia (Plurinational State of)	3	Both	22	All Ages	294	All causes	337	High temperature	1	Number	2019	216.56	345.486	124.295	216.56	345.486	124.295
2	DALYs (Disability-Adjusted Life Years)	121	Bolivia (Plurinational State of)	3	Both	22	All Ages	409	Non-communicable diseases	338	Low temperature	1	Number	2019	30997.8	40840.8	22730.3	30997.8	40840.8	22730.3	1	Deaths	121	Bolivia (Plurinational State of)	3	Both	22	All Ages	294	All causes	338	Low temperature	1	Number	2019	1860.6	2352.24	1428.76	1860.6	2352.24	1428.76
2	DALYs (Disability-Adjusted Life Years)	121	Bolivia (Plurinational State of)	3	Both	22	All Ages	295	Communicable, maternal, neonatal, and nutritional diseases	337	High temperature	1	Number	2019	3517.66	6490.35	1278.69	3517.66	6490.35	1278.69	1	Deaths	121	Bolivia (Plurinational State of)	3	Both	22	All Ages	409	Non-communicable diseases	337	High temperature	1	Number	2019	74.4423	136.306	23.6698	74.4423	136.306	23.6698
2	DALYs (Disability-Adjusted Life Years)	121	Bolivia (Plurinational State of)	3	Both	22	All Ages	295	Communicable, maternal, neonatal, and nutritional diseases	338	Low temperature	1	Number	2019	21893.9	31945.6	12831.3	21893.9	31945.6	12831.3	1	Deaths	121	Bolivia (Plurinational State of)	3	Both	22	All Ages	409	Non-communicable diseases	338	Low temperature	1	Number	2019	1527.78	1960.36	1146.36	1527.78	1960.36	1146.36
2	DALYs (Disability-Adjusted Life Years)	122	Ecuador	3	Both	22	All Ages	294	All causes	337	High temperature	1	Number	2019	2233.59	6821.52	319.189	2233.59	6821.52	319.189	1	Deaths	122	Ecuador	3	Both	22	All Ages	295	Communicable, maternal, neonatal, and nutritional diseases	337	High temperature	1	Number	2019	16.2665	67.8789	-12.1353	16.2665	67.8789	0
2	DALYs (Disability-Adjusted Life Years)	122	Ecuador	3	Both	22	All Ages	294	All causes	338	Low temperature	1	Number	2019	23526.3	32632.8	16440.5	23526.3	32632.8	16440.5	1	Deaths	122	Ecuador	3	Both	22	All Ages	295	Communicable, maternal, neonatal, and nutritional diseases	338	Low temperature	1	Number	2019	317.932	471.306	184.451	317.932	471.306	184.451
2	DALYs (Disability-Adjusted Life Years)	122	Ecuador	3	Both	22	All Ages	409	Non-communicable diseases	337	High temperature	1	Number	2019	21.7114	853.622	-1371.81	21.7114	853.622	0	1	Deaths	122	Ecuador	3	Both	22	All Ages	409	Non-communicable diseases	337	High temperature	1	Number	2019	-0.996534	38.9209	-71.9321	0	38.9209	0
2	DALYs (Disability-Adjusted Life Years)	122	Ecuador	3	Both	22	All Ages	409	Non-communicable diseases	338	Low temperature	1	Number	2019	31579.1	41129.9	24397	31579.1	41129.9	24397	1	Deaths	122	Ecuador	3	Both	22	All Ages	409	Non-communicable diseases	338	Low temperature	1	Number	2019	1659.36	2116.01	1305.06	1659.36	2116.01	1305.06
2	DALYs (Disability-Adjusted Life Years)	122	Ecuador	3	Both	22	All Ages	295	Communicable, maternal, neonatal, and nutritional diseases	337	High temperature	1	Number	2019	447.282	1951.16	-335.379	447.282	1951.16	0	1	Deaths	122	Ecuador	3	Both	22	All Ages	294	All causes	337	High temperature	1	Number	2019	49.3397	141.419	4.90397	49.3397	141.419	4.90397
2	DALYs (Disability-Adjusted Life Years)	122	Ecuador	3	Both	22	All Ages	295	Communicable, maternal, neonatal, and nutritional diseases	338	Low temperature	1	Number	2019	8707.78	13047.2	5014.16	8707.78	13047.2	5014.16	1	Deaths	122	Ecuador	3	Both	22	All Ages	294	All causes	338	Low temperature	1	Number	2019	1658.43	2139.78	1303.9	1658.43	2139.78	1303.9
2	DALYs (Disability-Adjusted Life Years)	123	Peru	3	Both	22	All Ages	295	Communicable, maternal, neonatal, and nutritional diseases	337	High temperature	1	Number	2019	901.708	3603.86	-520.181	901.708	3603.86	0	1	Deaths	123	Peru	3	Both	22	All Ages	409	Non-communicable diseases	337	High temperature	1	Number	2019	12.7833	48.2673	-42.4923	12.7833	48.2673	0
2	DALYs (Disability-Adjusted Life Years)	123	Peru	3	Both	22	All Ages	295	Communicable, maternal, neonatal, and nutritional diseases	338	Low temperature	1	Number	2019	40209.5	63597.8	21325.2	40209.5	63597.8	21325.2	1	Deaths	123	Peru	3	Both	22	All Ages	409	Non-communicable diseases	338	Low temperature	1	Number	2019	3020.68	4089.8	2097.02	3020.68	4089.8	2097.02
2	DALYs (Disability-Adjusted Life Years)	123	Peru	3	Both	22	All Ages	294	All causes	337	High temperature	1	Number	2019	2707.64	7091.26	840.374	2707.64	7091.26	840.374	1	Deaths	123	Peru	3	Both	22	All Ages	294	All causes	337	High temperature	1	Number	2019	85.7955	234.281	21.9874	85.7955	234.281	21.9874
2	DALYs (Disability-Adjusted Life Years)	123	Peru	3	Both	22	All Ages	294	All causes	338	Low temperature	1	Number	2019	65478	95687.8	41301.3	65478	95687.8	41301.3	1	Deaths	123	Peru	3	Both	22	All Ages	294	All causes	338	Low temperature	1	Number	2019	4319.04	5934.77	3007.07	4319.04	5934.77	3007.07
2	DALYs (Disability-Adjusted Life Years)	123	Peru	3	Both	22	All Ages	409	Non-communicable diseases	337	High temperature	1	Number	2019	287.809	1009.1	-742.981	287.809	1009.1	0	1	Deaths	123	Peru	3	Both	22	All Ages	295	Communicable, maternal, neonatal, and nutritional diseases	337	High temperature	1	Number	2019	42.3441	173.195	-24.5139	42.3441	173.195	0
2	DALYs (Disability-Adjusted Life Years)	123	Peru	3	Both	22	All Ages	409	Non-communicable diseases	338	Low temperature	1	Number	2019	54337.7	75201.8	37207.6	54337.7	75201.8	37207.6	1	Deaths	123	Peru	3	Both	22	All Ages	295	Communicable, maternal, neonatal, and nutritional diseases	338	Low temperature	1	Number	2019	1881.59	2926.91	1039.86	1881.59	2926.91	1039.86
2	DALYs (Disability-Adjusted Life Years)	125	Colombia	3	Both	22	All Ages	295	Communicable, maternal, neonatal, and nutritional diseases	337	High temperature	1	Number	2019	2317.81	8281.41	-545.751	2317.81	8281.41	0	1	Deaths	125	Colombia	3	Both	22	All Ages	409	Non-communicable diseases	337	High temperature	1	Number	2019	554.348	921.874	131.263	554.348	921.874	131.263
2	DALYs (Disability-Adjusted Life Years)	125	Colombia	3	Both	22	All Ages	295	Communicable, maternal, neonatal, and nutritional diseases	338	Low temperature	1	Number	2019	7641.87	12372	3693.91	7641.87	12372	3693.91	1	Deaths	125	Colombia	3	Both	22	All Ages	409	Non-communicable diseases	338	Low temperature	1	Number	2019	3704.75	4805.83	2702.93	3704.75	4805.83	2702.93
2	DALYs (Disability-Adjusted Life Years)	125	Colombia	3	Both	22	All Ages	294	All causes	337	High temperature	1	Number	2019	47110	84723	28430.9	47110	84723	28430.9	1	Deaths	125	Colombia	3	Both	22	All Ages	295	Communicable, maternal, neonatal, and nutritional diseases	337	High temperature	1	Number	2019	82.4567	293.98	-20.1863	82.4567	293.98	0
2	DALYs (Disability-Adjusted Life Years)	125	Colombia	3	Both	22	All Ages	294	All causes	338	Low temperature	1	Number	2019	33607.7	49986.1	19740.9	33607.7	49986.1	19740.9	1	Deaths	125	Colombia	3	Both	22	All Ages	295	Communicable, maternal, neonatal, and nutritional diseases	338	Low temperature	1	Number	2019	271.596	430.673	133.224	271.596	430.673	133.224
2	DALYs (Disability-Adjusted Life Years)	125	Colombia	3	Both	22	All Ages	409	Non-communicable diseases	337	High temperature	1	Number	2019	9808.59	16110.3	3122.98	9808.59	16110.3	3122.98	1	Deaths	125	Colombia	3	Both	22	All Ages	294	All causes	337	High temperature	1	Number	2019	1292.5	2060.54	806.774	1292.5	2060.54	806.774
2	DALYs (Disability-Adjusted Life Years)	125	Colombia	3	Both	22	All Ages	409	Non-communicable diseases	338	Low temperature	1	Number	2019	60310.1	78954.7	44159	60310.1	78954.7	44159	1	Deaths	125	Colombia	3	Both	22	All Ages	294	All causes	338	Low temperature	1	Number	2019	3351.53	4352.98	2428.32	3351.53	4352.98	2428.32
2	DALYs (Disability-Adjusted Life Years)	126	Costa Rica	3	Both	22	All Ages	294	All causes	337	High temperature	1	Number	2019	926.067	2315.44	362.147	926.067	2315.44	362.147	1	Deaths	126	Costa Rica	3	Both	22	All Ages	409	Non-communicable diseases	337	High temperature	1	Number	2019	3.92461	16.82	-24.7362	3.92461	16.82	0
2	DALYs (Disability-Adjusted Life Years)	126	Costa Rica	3	Both	22	All Ages	294	All causes	338	Low temperature	1	Number	2019	2552.26	3997.31	1464.54	2552.26	3997.31	1464.54	1	Deaths	126	Costa Rica	3	Both	22	All Ages	409	Non-communicable diseases	338	Low temperature	1	Number	2019	278.153	383.06	194.047	278.153	383.06	194.047
2	DALYs (Disability-Adjusted Life Years)	126	Costa Rica	3	Both	22	All Ages	409	Non-communicable diseases	338	Low temperature	1	Number	2019	4669.14	6546.37	3262.84	4669.14	6546.37	3262.84	1	Deaths	126	Costa Rica	3	Both	22	All Ages	295	Communicable, maternal, neonatal, and nutritional diseases	337	High temperature	1	Number	2019	2.09763	13.9709	-2.72791	2.09763	13.9709	0
2	DALYs (Disability-Adjusted Life Years)	126	Costa Rica	3	Both	22	All Ages	295	Communicable, maternal, neonatal, and nutritional diseases	337	High temperature	1	Number	2019	44.0746	284.769	-58.2118	44.0746	284.769	0	1	Deaths	126	Costa Rica	3	Both	22	All Ages	295	Communicable, maternal, neonatal, and nutritional diseases	338	Low temperature	1	Number	2019	3.96036	18.2898	-10.1192	3.96036	18.2898	0
2	DALYs (Disability-Adjusted Life Years)	126	Costa Rica	3	Both	22	All Ages	295	Communicable, maternal, neonatal, and nutritional diseases	338	Low temperature	1	Number	2019	83.9476	391.954	-210.849	83.9476	391.954	0	1	Deaths	126	Costa Rica	3	Both	22	All Ages	294	All causes	337	High temperature	1	Number	2019	22.4273	55.64	7.8407	22.4273	55.64	7.8407
2	DALYs (Disability-Adjusted Life Years)	126	Costa Rica	3	Both	22	All Ages	409	Non-communicable diseases	337	High temperature	1	Number	2019	75.2939	323.744	-465.47	75.2939	323.744	0	1	Deaths	126	Costa Rica	3	Both	22	All Ages	294	All causes	338	Low temperature	1	Number	2019	239.024	330.238	166.363	239.024	330.238	166.363
2	DALYs (Disability-Adjusted Life Years)	127	El Salvador	3	Both	22	All Ages	294	All causes	337	High temperature	1	Number	2019	14463.1	26680.4	7889.09	14463.1	26680.4	7889.09	1	Deaths	127	El Salvador	3	Both	22	All Ages	409	Non-communicable diseases	337	High temperature	1	Number	2019	164.628	308.326	-88.4917	164.628	308.326	0
2	DALYs (Disability-Adjusted Life Years)	127	El Salvador	3	Both	22	All Ages	294	All causes	338	Low temperature	1	Number	2019	-1111.75	-164.373	-2570.81	0	0	0	1	Deaths	127	El Salvador	3	Both	22	All Ages	409	Non-communicable diseases	338	Low temperature	1	Number	2019	57.9177	112.948	23.4735	57.9177	112.948	23.4735
2	DALYs (Disability-Adjusted Life Years)	127	El Salvador	3	Both	22	All Ages	409	Non-communicable diseases	337	High temperature	1	Number	2019	3338.63	6537.86	-2363.08	3338.63	6537.86	0	1	Deaths	127	El Salvador	3	Both	22	All Ages	295	Communicable, maternal, neonatal, and nutritional diseases	337	High temperature	1	Number	2019	32.2714	137.455	-23.8238	32.2714	137.455	0
2	DALYs (Disability-Adjusted Life Years)	127	El Salvador	3	Both	22	All Ages	409	Non-communicable diseases	338	Low temperature	1	Number	2019	1022.54	1988.47	391.233	1022.54	1988.47	391.233	1	Deaths	127	El Salvador	3	Both	22	All Ages	295	Communicable, maternal, neonatal, and nutritional diseases	338	Low temperature	1	Number	2019	-2.36921	14.787	-21.5919	0	14.787	0
2	DALYs (Disability-Adjusted Life Years)	127	El Salvador	3	Both	22	All Ages	295	Communicable, maternal, neonatal, and nutritional diseases	337	High temperature	1	Number	2019	700.868	2982.12	-526.448	700.868	2982.12	0	1	Deaths	127	El Salvador	3	Both	22	All Ages	294	All causes	337	High temperature	1	Number	2019	400.732	658.266	222.054	400.732	658.266	222.054
2	DALYs (Disability-Adjusted Life Years)	127	El Salvador	3	Both	22	All Ages	295	Communicable, maternal, neonatal, and nutritional diseases	338	Low temperature	1	Number	2019	-51.0971	319.178	-445.027	0	319.178	0	1	Deaths	127	El Salvador	3	Both	22	All Ages	294	All causes	338	Low temperature	1	Number	2019	15.4864	50.215	-9.57115	15.4864	50.215	0
2	DALYs (Disability-Adjusted Life Years)	128	Guatemala	3	Both	22	All Ages	294	All causes	337	High temperature	1	Number	2019	23109.2	37682.9	13656.9	23109.2	37682.9	13656.9	1	Deaths	128	Guatemala	3	Both	22	All Ages	294	All causes	337	High temperature	1	Number	2019	570.492	896.493	351.339	570.492	896.493	351.339
2	DALYs (Disability-Adjusted Life Years)	128	Guatemala	3	Both	22	All Ages	294	All causes	338	Low temperature	1	Number	2019	10407.6	18882.6	2876.05	10407.6	18882.6	2876.05	1	Deaths	128	Guatemala	3	Both	22	All Ages	294	All causes	338	Low temperature	1	Number	2019	755.78	1044.26	527.35	755.78	1044.26	527.35
2	DALYs (Disability-Adjusted Life Years)	128	Guatemala	3	Both	22	All Ages	409	Non-communicable diseases	337	High temperature	1	Number	2019	4395.96	7690.01	322.978	4395.96	7690.01	322.978	1	Deaths	128	Guatemala	3	Both	22	All Ages	295	Communicable, maternal, neonatal, and nutritional diseases	337	High temperature	1	Number	2019	173.172	372.309	45.965	173.172	372.309	45.965
2	DALYs (Disability-Adjusted Life Years)	128	Guatemala	3	Both	22	All Ages	409	Non-communicable diseases	338	Low temperature	1	Number	2019	18505.2	24681	13550.1	18505.2	24681	13550.1	1	Deaths	128	Guatemala	3	Both	22	All Ages	295	Communicable, maternal, neonatal, and nutritional diseases	338	Low temperature	1	Number	2019	151.794	322.696	-16.9591	151.794	322.696	0
2	DALYs (Disability-Adjusted Life Years)	128	Guatemala	3	Both	22	All Ages	295	Communicable, maternal, neonatal, and nutritional diseases	337	High temperature	1	Number	2019	6788.52	14760.9	1768.82	6788.52	14760.9	1768.82	1	Deaths	128	Guatemala	3	Both	22	All Ages	409	Non-communicable diseases	337	High temperature	1	Number	2019	182.689	311.452	29.1049	182.689	311.452	29.1049
2	DALYs (Disability-Adjusted Life Years)	128	Guatemala	3	Both	22	All Ages	295	Communicable, maternal, neonatal, and nutritional diseases	338	Low temperature	1	Number	2019	5948.12	12926.4	-638.205	5948.12	12926.4	0	1	Deaths	128	Guatemala	3	Both	22	All Ages	409	Non-communicable diseases	338	Low temperature	1	Number	2019	854.024	1118.19	633.899	854.024	1118.19	633.899
2	DALYs (Disability-Adjusted Life Years)	129	Honduras	3	Both	22	All Ages	409	Non-communicable diseases	337	High temperature	1	Number	2019	790.432	1741.74	-601.801	790.432	1741.74	0	1	Deaths	129	Honduras	3	Both	22	All Ages	294	All causes	337	High temperature	1	Number	2019	99.2811	212.545	50.6222	99.2811	212.545	50.6222
2	DALYs (Disability-Adjusted Life Years)	129	Honduras	3	Both	22	All Ages	409	Non-communicable diseases	338	Low temperature	1	Number	2019	10009.3	16488.2	5356.65	10009.3	16488.2	5356.65	1	Deaths	129	Honduras	3	Both	22	All Ages	294	All causes	338	Low temperature	1	Number	2019	358.699	614.826	175.694	358.699	614.826	175.694
2	DALYs (Disability-Adjusted Life Years)	129	Honduras	3	Both	22	All Ages	294	All causes	337	High temperature	1	Number	2019	3907.45	9460.15	1987.97	3907.45	9460.15	1987.97	1	Deaths	129	Honduras	3	Both	22	All Ages	295	Communicable, maternal, neonatal, and nutritional diseases	337	High temperature	1	Number	2019	8.04994	28.8334	-3.32797	8.04994	28.8334	0
2	DALYs (Disability-Adjusted Life Years)	129	Honduras	3	Both	22	All Ages	294	All causes	338	Low temperature	1	Number	2019	3534.9	8517.95	-450.208	3534.9	8517.95	0	1	Deaths	129	Honduras	3	Both	22	All Ages	295	Communicable, maternal, neonatal, and nutritional diseases	338	Low temperature	1	Number	2019	-9.07415	27.965	-49.7256	0	27.965	0
2	DALYs (Disability-Adjusted Life Years)	129	Honduras	3	Both	22	All Ages	295	Communicable, maternal, neonatal, and nutritional diseases	337	High temperature	1	Number	2019	288.16	1095.76	-125.418	288.16	1095.76	0	1	Deaths	129	Honduras	3	Both	22	All Ages	409	Non-communicable diseases	337	High temperature	1	Number	2019	35.662	78.7727	-14.1804	35.662	78.7727	0
2	DALYs (Disability-Adjusted Life Years)	129	Honduras	3	Both	22	All Ages	295	Communicable, maternal, neonatal, and nutritional diseases	338	Low temperature	1	Number	2019	-323.898	981.844	-1780.86	0	981.844	0	1	Deaths	129	Honduras	3	Both	22	All Ages	409	Non-communicable diseases	338	Low temperature	1	Number	2019	488.104	791.238	261.822	488.104	791.238	261.822
2	DALYs (Disability-Adjusted Life Years)	130	Mexico	3	Both	22	All Ages	295	Communicable, maternal, neonatal, and nutritional diseases	337	High temperature	1	Number	2019	7861.77	14405.7	1510.25	7861.77	14405.7	1510.25	1	Deaths	130	Mexico	3	Both	22	All Ages	294	All causes	337	High temperature	1	Number	2019	2028.61	3451.34	1238.37	2028.61	3451.34	1238.37
2	DALYs (Disability-Adjusted Life Years)	130	Mexico	3	Both	22	All Ages	295	Communicable, maternal, neonatal, and nutritional diseases	338	Low temperature	1	Number	2019	48899.2	69333.8	30129.2	48899.2	69333.8	30129.2	1	Deaths	130	Mexico	3	Both	22	All Ages	294	All causes	338	Low temperature	1	Number	2019	21126.7	25562.3	17252.9	21126.7	25562.3	17252.9
2	DALYs (Disability-Adjusted Life Years)	130	Mexico	3	Both	22	All Ages	409	Non-communicable diseases	337	High temperature	1	Number	2019	23791.8	44087.8	9992.45	23791.8	44087.8	9992.45	1	Deaths	130	Mexico	3	Both	22	All Ages	409	Non-communicable diseases	337	High temperature	1	Number	2019	1028.6	1756.57	430.366	1028.6	1756.57	430.366
2	DALYs (Disability-Adjusted Life Years)	130	Mexico	3	Both	22	All Ages	409	Non-communicable diseases	338	Low temperature	1	Number	2019	432701	528849	349251	432701	528849	349251	1	Deaths	130	Mexico	3	Both	22	All Ages	409	Non-communicable diseases	338	Low temperature	1	Number	2019	21501.7	25923.5	17572.5	21501.7	25923.5	17572.5
2	DALYs (Disability-Adjusted Life Years)	130	Mexico	3	Both	22	All Ages	294	All causes	337	High temperature	1	Number	2019	69030	135212	42412.7	69030	135212	42412.7	1	Deaths	130	Mexico	3	Both	22	All Ages	295	Communicable, maternal, neonatal, and nutritional diseases	337	High temperature	1	Number	2019	273.315	481.444	63.9765	273.315	481.444	63.9765
2	DALYs (Disability-Adjusted Life Years)	130	Mexico	3	Both	22	All Ages	294	All causes	338	Low temperature	1	Number	2019	376308	466144	299959	376308	466144	299959	1	Deaths	130	Mexico	3	Both	22	All Ages	295	Communicable, maternal, neonatal, and nutritional diseases	338	Low temperature	1	Number	2019	1626.8	2303.44	996.45	1626.8	2303.44	996.45
2	DALYs (Disability-Adjusted Life Years)	131	Nicaragua	3	Both	22	All Ages	295	Communicable, maternal, neonatal, and nutritional diseases	337	High temperature	1	Number	2019	363.573	2150.29	-285.381	363.573	2150.29	0	1	Deaths	131	Nicaragua	3	Both	22	All Ages	294	All causes	337	High temperature	1	Number	2019	120.339	235.632	31.0047	120.339	235.632	31.0047
2	DALYs (Disability-Adjusted Life Years)	131	Nicaragua	3	Both	22	All Ages	295	Communicable, maternal, neonatal, and nutritional diseases	338	Low temperature	1	Number	2019	-109.146	515.683	-735.923	0	515.683	0	1	Deaths	131	Nicaragua	3	Both	22	All Ages	294	All causes	338	Low temperature	1	Number	2019	77.6641	144.745	29.4694	77.6641	144.745	29.4694
2	DALYs (Disability-Adjusted Life Years)	131	Nicaragua	3	Both	22	All Ages	294	All causes	337	High temperature	1	Number	2019	3951.23	7839.16	1846.73	3951.23	7839.16	1846.73	1	Deaths	131	Nicaragua	3	Both	22	All Ages	295	Communicable, maternal, neonatal, and nutritional diseases	337	High temperature	1	Number	2019	8.23358	48.3109	-6.58426	8.23358	48.3109	0
2	DALYs (Disability-Adjusted Life Years)	131	Nicaragua	3	Both	22	All Ages	294	All causes	338	Low temperature	1	Number	2019	551.913	1734.14	-339.774	551.913	1734.14	0	1	Deaths	131	Nicaragua	3	Both	22	All Ages	295	Communicable, maternal, neonatal, and nutritional diseases	338	Low temperature	1	Number	2019	-2.48566	12.2572	-17.3561	0	12.2572	0
2	DALYs (Disability-Adjusted Life Years)	131	Nicaragua	3	Both	22	All Ages	409	Non-communicable diseases	337	High temperature	1	Number	2019	1511.72	3247.16	-2036.95	1511.72	3247.16	0	1	Deaths	131	Nicaragua	3	Both	22	All Ages	409	Non-communicable diseases	337	High temperature	1	Number	2019	71.4693	141.172	-75.6397	71.4693	141.172	0
2	DALYs (Disability-Adjusted Life Years)	131	Nicaragua	3	Both	22	All Ages	409	Non-communicable diseases	338	Low temperature	1	Number	2019	1996.42	3595.75	835.085	1996.42	3595.75	835.085	1	Deaths	131	Nicaragua	3	Both	22	All Ages	409	Non-communicable diseases	338	Low temperature	1	Number	2019	105.484	184.057	46.5373	105.484	184.057	46.5373
2	DALYs (Disability-Adjusted Life Years)	132	Panama	3	Both	22	All Ages	295	Communicable, maternal, neonatal, and nutritional diseases	338	Low temperature	1	Number	2019	-61.5799	265.439	-386.179	0	265.439	0	1	Deaths	132	Panama	3	Both	22	All Ages	294	All causes	337	High temperature	1	Number	2019	46.0707	98.0855	15.3007	46.0707	98.0855	15.3007
2	DALYs (Disability-Adjusted Life Years)	132	Panama	3	Both	22	All Ages	295	Communicable, maternal, neonatal, and nutritional diseases	337	High temperature	1	Number	2019	147.605	612.675	-168.257	147.605	612.675	0	1	Deaths	132	Panama	3	Both	22	All Ages	294	All causes	338	Low temperature	1	Number	2019	56.5519	90.3855	30.1102	56.5519	90.3855	30.1102
2	DALYs (Disability-Adjusted Life Years)	132	Panama	3	Both	22	All Ages	294	All causes	337	High temperature	1	Number	2019	1772.87	3691.31	608.557	1772.87	3691.31	608.557	1	Deaths	132	Panama	3	Both	22	All Ages	295	Communicable, maternal, neonatal, and nutritional diseases	337	High temperature	1	Number	2019	4.8637	20.2387	-5.51309	4.8637	20.2387	0
2	DALYs (Disability-Adjusted Life Years)	132	Panama	3	Both	22	All Ages	294	All causes	338	Low temperature	1	Number	2019	126.558	642.38	-417.845	126.558	642.38	0	1	Deaths	132	Panama	3	Both	22	All Ages	295	Communicable, maternal, neonatal, and nutritional diseases	338	Low temperature	1	Number	2019	-2.03304	8.74578	-12.5721	0	8.74578	0
2	DALYs (Disability-Adjusted Life Years)	132	Panama	3	Both	22	All Ages	409	Non-communicable diseases	337	High temperature	1	Number	2019	303.98	817.356	-210.723	303.98	817.356	0	1	Deaths	132	Panama	3	Both	22	All Ages	409	Non-communicable diseases	337	High temperature	1	Number	2019	16.1452	42.9418	-9.77427	16.1452	42.9418	0
2	DALYs (Disability-Adjusted Life Years)	132	Panama	3	Both	22	All Ages	409	Non-communicable diseases	338	Low temperature	1	Number	2019	1345.05	2074.78	757.404	1345.05	2074.78	757.404	1	Deaths	132	Panama	3	Both	22	All Ages	409	Non-communicable diseases	338	Low temperature	1	Number	2019	80.0229	120.462	45.5509	80.0229	120.462	45.5509
2	DALYs (Disability-Adjusted Life Years)	133	Venezuela (Bolivarian Republic of)	3	Both	22	All Ages	295	Communicable, maternal, neonatal, and nutritional diseases	337	High temperature	1	Number	2019	1983.03	14853.2	-1675.96	1983.03	14853.2	0	1	Deaths	133	Venezuela (Bolivarian Republic of)	3	Both	22	All Ages	295	Communicable, maternal, neonatal, and nutritional diseases	337	High temperature	1	Number	2019	67.687	505.584	-56.272	67.687	505.584	0
2	DALYs (Disability-Adjusted Life Years)	133	Venezuela (Bolivarian Republic of)	3	Both	22	All Ages	295	Communicable, maternal, neonatal, and nutritional diseases	338	Low temperature	1	Number	2019	189.941	2839.43	-2376.19	189.941	2839.43	0	1	Deaths	133	Venezuela (Bolivarian Republic of)	3	Both	22	All Ages	295	Communicable, maternal, neonatal, and nutritional diseases	338	Low temperature	1	Number	2019	6.3517	95.0277	-82.0557	6.3517	95.0277	0
2	DALYs (Disability-Adjusted Life Years)	133	Venezuela (Bolivarian Republic of)	3	Both	22	All Ages	294	All causes	337	High temperature	1	Number	2019	64107.8	128317	38390.3	64107.8	128317	38390.3	1	Deaths	133	Venezuela (Bolivarian Republic of)	3	Both	22	All Ages	294	All causes	337	High temperature	1	Number	2019	1877.18	3076.72	1150.32	1877.18	3076.72	1150.32
2	DALYs (Disability-Adjusted Life Years)	133	Venezuela (Bolivarian Republic of)	3	Both	22	All Ages	294	All causes	338	Low temperature	1	Number	2019	11138.7	21314.3	3624.02	11138.7	21314.3	3624.02	1	Deaths	133	Venezuela (Bolivarian Republic of)	3	Both	22	All Ages	294	All causes	338	Low temperature	1	Number	2019	1122.71	1646.3	695.449	1122.71	1646.3	695.449
2	DALYs (Disability-Adjusted Life Years)	133	Venezuela (Bolivarian Republic of)	3	Both	22	All Ages	409	Non-communicable diseases	337	High temperature	1	Number	2019	21487.9	35693.6	-133.215	21487.9	35693.6	0	1	Deaths	133	Venezuela (Bolivarian Republic of)	3	Both	22	All Ages	409	Non-communicable diseases	337	High temperature	1	Number	2019	1038.63	1679.26	7.75249	1038.63	1679.26	7.75249
2	DALYs (Disability-Adjusted Life Years)	133	Venezuela (Bolivarian Republic of)	3	Both	22	All Ages	409	Non-communicable diseases	338	Low temperature	1	Number	2019	28786.1	41644.2	18157.8	28786.1	41644.2	18157.8	1	Deaths	133	Venezuela (Bolivarian Republic of)	3	Both	22	All Ages	409	Non-communicable diseases	338	Low temperature	1	Number	2019	1448.19	2063.75	928.673	1448.19	2063.75	928.673
2	DALYs (Disability-Adjusted Life Years)	135	Brazil	3	Both	22	All Ages	409	Non-communicable diseases	337	High temperature	1	Number	2019	7703.06	50239	-87824	7703.06	50239	0	1	Deaths	135	Brazil	3	Both	22	All Ages	294	All causes	337	High temperature	1	Number	2019	6370.24	12365.2	4011.14	6370.24	12365.2	4011.14
2	DALYs (Disability-Adjusted Life Years)	135	Brazil	3	Both	22	All Ages	409	Non-communicable diseases	338	Low temperature	1	Number	2019	255826	335327	186049	255826	335327	186049	1	Deaths	135	Brazil	3	Both	22	All Ages	294	All causes	338	Low temperature	1	Number	2019	12138.2	16190.6	8677.64	12138.2	16190.6	8677.64
2	DALYs (Disability-Adjusted Life Years)	135	Brazil	3	Both	22	All Ages	294	All causes	337	High temperature	1	Number	2019	279485	588641	156678	279485	588641	156678	1	Deaths	135	Brazil	3	Both	22	All Ages	409	Non-communicable diseases	337	High temperature	1	Number	2019	383.609	2619.63	-4088.44	383.609	2619.63	0
2	DALYs (Disability-Adjusted Life Years)	135	Brazil	3	Both	22	All Ages	294	All causes	338	Low temperature	1	Number	2019	170656	242617	110013	170656	242617	110013	1	Deaths	135	Brazil	3	Both	22	All Ages	409	Non-communicable diseases	338	Low temperature	1	Number	2019	13156.9	17223	9642.39	13156.9	17223	9642.39
2	DALYs (Disability-Adjusted Life Years)	135	Brazil	3	Both	22	All Ages	295	Communicable, maternal, neonatal, and nutritional diseases	337	High temperature	1	Number	2019	35478.9	145641	-6015.99	35478.9	145641	0	1	Deaths	135	Brazil	3	Both	22	All Ages	295	Communicable, maternal, neonatal, and nutritional diseases	337	High temperature	1	Number	2019	1564.52	5782.42	-77.9605	1564.52	5782.42	0
2	DALYs (Disability-Adjusted Life Years)	135	Brazil	3	Both	22	All Ages	295	Communicable, maternal, neonatal, and nutritional diseases	338	Low temperature	1	Number	2019	19398.8	56979.9	-14029.5	19398.8	56979.9	0	1	Deaths	135	Brazil	3	Both	22	All Ages	295	Communicable, maternal, neonatal, and nutritional diseases	338	Low temperature	1	Number	2019	964.536	2796.66	-661.823	964.536	2796.66	0
2	DALYs (Disability-Adjusted Life Years)	136	Paraguay	3	Both	22	All Ages	295	Communicable, maternal, neonatal, and nutritional diseases	337	High temperature	1	Number	2019	2004.94	3220.76	1090.28	2004.94	3220.76	1090.28	1	Deaths	136	Paraguay	3	Both	22	All Ages	294	All causes	337	High temperature	1	Number	2019	270.651	409.39	160.866	270.651	409.39	160.866
2	DALYs (Disability-Adjusted Life Years)	136	Paraguay	3	Both	22	All Ages	295	Communicable, maternal, neonatal, and nutritional diseases	338	Low temperature	1	Number	2019	362.54	1953.36	-1105.76	362.54	1953.36	0	1	Deaths	136	Paraguay	3	Both	22	All Ages	294	All causes	338	Low temperature	1	Number	2019	370.009	571.301	204.48	370.009	571.301	204.48
2	DALYs (Disability-Adjusted Life Years)	136	Paraguay	3	Both	22	All Ages	294	All causes	337	High temperature	1	Number	2019	7982.01	12220.7	4718.02	7982.01	12220.7	4718.02	1	Deaths	136	Paraguay	3	Both	22	All Ages	295	Communicable, maternal, neonatal, and nutritional diseases	337	High temperature	1	Number	2019	76.6442	120.923	42.276	76.6442	120.923	42.276
2	DALYs (Disability-Adjusted Life Years)	136	Paraguay	3	Both	22	All Ages	294	All causes	338	Low temperature	1	Number	2019	4143.43	8270.65	680.749	4143.43	8270.65	680.749	1	Deaths	136	Paraguay	3	Both	22	All Ages	295	Communicable, maternal, neonatal, and nutritional diseases	338	Low temperature	1	Number	2019	13.8834	75.469	-42.001	13.8834	75.469	0
2	DALYs (Disability-Adjusted Life Years)	136	Paraguay	3	Both	22	All Ages	409	Non-communicable diseases	337	High temperature	1	Number	2019	2756.37	4786.55	898.425	2756.37	4786.55	898.425	1	Deaths	136	Paraguay	3	Both	22	All Ages	409	Non-communicable diseases	337	High temperature	1	Number	2019	133.025	232.436	43.7267	133.025	232.436	43.7267
2	DALYs (Disability-Adjusted Life Years)	136	Paraguay	3	Both	22	All Ages	409	Non-communicable diseases	338	Low temperature	1	Number	2019	9109.04	13766.4	5391.18	9109.04	13766.4	5391.18	1	Deaths	136	Paraguay	3	Both	22	All Ages	409	Non-communicable diseases	338	Low temperature	1	Number	2019	456.43	680.71	271.874	456.43	680.71	271.874
2	DALYs (Disability-Adjusted Life Years)	139	Algeria	3	Both	22	All Ages	294	All causes	337	High temperature	1	Number	2019	87377.1	123056	57389.2	87377.1	123056	57389.2	1	Deaths	139	Algeria	3	Both	22	All Ages	294	All causes	337	High temperature	1	Number	2019	3302.15	4835.79	1936.91	3302.15	4835.79	1936.91
2	DALYs (Disability-Adjusted Life Years)	139	Algeria	3	Both	22	All Ages	294	All causes	338	Low temperature	1	Number	2019	111930	160274	64717.4	111930	160274	64717.4	1	Deaths	139	Algeria	3	Both	22	All Ages	294	All causes	338	Low temperature	1	Number	2019	6640.63	9042.13	4135.61	6640.63	9042.13	4135.61
2	DALYs (Disability-Adjusted Life Years)	139	Algeria	3	Both	22	All Ages	409	Non-communicable diseases	337	High temperature	1	Number	2019	43158.7	71096.9	18094.5	43158.7	71096.9	18094.5	1	Deaths	139	Algeria	3	Both	22	All Ages	295	Communicable, maternal, neonatal, and nutritional diseases	338	Low temperature	1	Number	2019	246.996	617.345	-112.09	246.996	617.345	0
2	DALYs (Disability-Adjusted Life Years)	139	Algeria	3	Both	22	All Ages	409	Non-communicable diseases	338	Low temperature	1	Number	2019	135056	184534	84782.1	135056	184534	84782.1	1	Deaths	139	Algeria	3	Both	22	All Ages	295	Communicable, maternal, neonatal, and nutritional diseases	337	High temperature	1	Number	2019	532.715	771.817	347.679	532.715	771.817	347.679
2	DALYs (Disability-Adjusted Life Years)	139	Algeria	3	Both	22	All Ages	295	Communicable, maternal, neonatal, and nutritional diseases	337	High temperature	1	Number	2019	16065.1	23129.6	10480.1	16065.1	23129.6	10480.1	1	Deaths	139	Algeria	3	Both	22	All Ages	409	Non-communicable diseases	337	High temperature	1	Number	2019	2219.42	3600.53	909.382	2219.42	3600.53	909.382
2	DALYs (Disability-Adjusted Life Years)	139	Algeria	3	Both	22	All Ages	295	Communicable, maternal, neonatal, and nutritional diseases	338	Low temperature	1	Number	2019	7457.45	18366.5	-3197.52	7457.45	18366.5	0	1	Deaths	139	Algeria	3	Both	22	All Ages	409	Non-communicable diseases	338	Low temperature	1	Number	2019	6980.42	9354.73	4411.76	6980.42	9354.73	4411.76
2	DALYs (Disability-Adjusted Life Years)	140	Bahrain	3	Both	22	All Ages	295	Communicable, maternal, neonatal, and nutritional diseases	337	High temperature	1	Number	2019	244.238	369.25	115.155	244.238	369.25	115.155	1	Deaths	140	Bahrain	3	Both	22	All Ages	294	All causes	337	High temperature	1	Number	2019	112.423	182.295	46.674	112.423	182.295	46.674
2	DALYs (Disability-Adjusted Life Years)	140	Bahrain	3	Both	22	All Ages	295	Communicable, maternal, neonatal, and nutritional diseases	338	Low temperature	1	Number	2019	42.9327	221.167	-146.546	42.9327	221.167	0	1	Deaths	140	Bahrain	3	Both	22	All Ages	294	All causes	338	Low temperature	1	Number	2019	78.7948	157.957	0	78.7948	157.957	0
2	DALYs (Disability-Adjusted Life Years)	140	Bahrain	3	Both	22	All Ages	294	All causes	337	High temperature	1	Number	2019	3149.25	5044.73	1430.03	3149.25	5044.73	1430.03	1	Deaths	140	Bahrain	3	Both	22	All Ages	295	Communicable, maternal, neonatal, and nutritional diseases	337	High temperature	1	Number	2019	9.7197	14.7282	4.53504	9.7197	14.7282	4.53504
2	DALYs (Disability-Adjusted Life Years)	140	Bahrain	3	Both	22	All Ages	294	All causes	338	Low temperature	1	Number	2019	1556.45	3433.18	-253.56	1556.45	3433.18	0	1	Deaths	140	Bahrain	3	Both	22	All Ages	295	Communicable, maternal, neonatal, and nutritional diseases	338	Low temperature	1	Number	2019	1.70996	8.78369	-5.89998	1.70996	8.78369	0
2	DALYs (Disability-Adjusted Life Years)	140	Bahrain	3	Both	22	All Ages	409	Non-communicable diseases	337	High temperature	1	Number	2019	2046.27	3770.58	521.323	2046.27	3770.58	521.323	1	Deaths	140	Bahrain	3	Both	22	All Ages	409	Non-communicable diseases	337	High temperature	1	Number	2019	85.5974	156.092	22.839	85.5974	156.092	22.839
2	DALYs (Disability-Adjusted Life Years)	140	Bahrain	3	Both	22	All Ages	409	Non-communicable diseases	338	Low temperature	1	Number	2019	2237.73	4171.43	61.1812	2237.73	4171.43	61.1812	1	Deaths	140	Bahrain	3	Both	22	All Ages	409	Non-communicable diseases	338	Low temperature	1	Number	2019	91.5141	171.022	2.24161	91.5141	171.022	2.24161
2	DALYs (Disability-Adjusted Life Years)	141	Egypt	3	Both	22	All Ages	295	Communicable, maternal, neonatal, and nutritional diseases	337	High temperature	1	Number	2019	78028.4	120854	42300	78028.4	120854	42300	1	Deaths	141	Egypt	3	Both	22	All Ages	294	All causes	337	High temperature	1	Number	2019	5497.97	9528.54	2468.34	5497.97	9528.54	2468.34
2	DALYs (Disability-Adjusted Life Years)	141	Egypt	3	Both	22	All Ages	295	Communicable, maternal, neonatal, and nutritional diseases	338	Low temperature	1	Number	2019	27041.4	89745	-32665.3	27041.4	89745	0	1	Deaths	141	Egypt	3	Both	22	All Ages	294	All causes	338	Low temperature	1	Number	2019	17914.1	26851	10447.6	17914.1	26851	10447.6
2	DALYs (Disability-Adjusted Life Years)	141	Egypt	3	Both	22	All Ages	294	All causes	337	High temperature	1	Number	2019	192569	306777	105853	192569	306777	105853	1	Deaths	141	Egypt	3	Both	22	All Ages	295	Communicable, maternal, neonatal, and nutritional diseases	337	High temperature	1	Number	2019	1644.27	2502.39	910.366	1644.27	2502.39	910.366
2	DALYs (Disability-Adjusted Life Years)	141	Egypt	3	Both	22	All Ages	294	All causes	338	Low temperature	1	Number	2019	425181	658527	235620	425181	658527	235620	1	Deaths	141	Egypt	3	Both	22	All Ages	295	Communicable, maternal, neonatal, and nutritional diseases	338	Low temperature	1	Number	2019	570.519	1893.45	-687.119	570.519	1893.45	0
2	DALYs (Disability-Adjusted Life Years)	141	Egypt	3	Both	22	All Ages	409	Non-communicable diseases	337	High temperature	1	Number	2019	83154.5	173345	11931.1	83154.5	173345	11931.1	1	Deaths	141	Egypt	3	Both	22	All Ages	409	Non-communicable diseases	337	High temperature	1	Number	2019	3210.98	6706.8	338.084	3210.98	6706.8	338.084
2	DALYs (Disability-Adjusted Life Years)	141	Egypt	3	Both	22	All Ages	409	Non-communicable diseases	338	Low temperature	1	Number	2019	444321	669386	256884	444321	669386	256884	1	Deaths	141	Egypt	3	Both	22	All Ages	409	Non-communicable diseases	338	Low temperature	1	Number	2019	18261.9	27315	10604.9	18261.9	27315	10604.9
2	DALYs (Disability-Adjusted Life Years)	142	Iran (Islamic Republic of)	3	Both	22	All Ages	294	All causes	337	High temperature	1	Number	2019	58823.2	76547.7	43627.2	58823.2	76547.7	43627.2	1	Deaths	142	Iran (Islamic Republic of)	3	Both	22	All Ages	295	Communicable, maternal, neonatal, and nutritional diseases	337	High temperature	1	Number	2019	318.184	431.152	204.96	318.184	431.152	204.96
2	DALYs (Disability-Adjusted Life Years)	142	Iran (Islamic Republic of)	3	Both	22	All Ages	294	All causes	338	Low temperature	1	Number	2019	291081	344223	242310	291081	344223	242310	1	Deaths	142	Iran (Islamic Republic of)	3	Both	22	All Ages	295	Communicable, maternal, neonatal, and nutritional diseases	338	Low temperature	1	Number	2019	1364.62	1729.45	1028.53	1364.62	1729.45	1028.53
2	DALYs (Disability-Adjusted Life Years)	142	Iran (Islamic Republic of)	3	Both	22	All Ages	295	Communicable, maternal, neonatal, and nutritional diseases	337	High temperature	1	Number	2019	8644.06	11668.9	5735.58	8644.06	11668.9	5735.58	1	Deaths	142	Iran (Islamic Republic of)	3	Both	22	All Ages	294	All causes	337	High temperature	1	Number	2019	2213.94	2917.89	1568.54	2213.94	2917.89	1568.54
2	DALYs (Disability-Adjusted Life Years)	142	Iran (Islamic Republic of)	3	Both	22	All Ages	295	Communicable, maternal, neonatal, and nutritional diseases	338	Low temperature	1	Number	2019	32010.7	40797.1	23833.5	32010.7	40797.1	23833.5	1	Deaths	142	Iran (Islamic Republic of)	3	Both	22	All Ages	294	All causes	338	Low temperature	1	Number	2019	17895.6	20649	15050.3	17895.6	20649	15050.3
2	DALYs (Disability-Adjusted Life Years)	142	Iran (Islamic Republic of)	3	Both	22	All Ages	409	Non-communicable diseases	337	High temperature	1	Number	2019	29857.8	42108.2	17739	29857.8	42108.2	17739	1	Deaths	142	Iran (Islamic Republic of)	3	Both	22	All Ages	409	Non-communicable diseases	337	High temperature	1	Number	2019	1512.46	2133.65	915.315	1512.46	2133.65	915.315
2	DALYs (Disability-Adjusted Life Years)	142	Iran (Islamic Republic of)	3	Both	22	All Ages	409	Non-communicable diseases	338	Low temperature	1	Number	2019	339850	391075	288127	339850	391075	288127	1	Deaths	142	Iran (Islamic Republic of)	3	Both	22	All Ages	409	Non-communicable diseases	338	Low temperature	1	Number	2019	18142.9	20946.5	15210.2	18142.9	20946.5	15210.2
2	DALYs (Disability-Adjusted Life Years)	143	Iraq	3	Both	22	All Ages	295	Communicable, maternal, neonatal, and nutritional diseases	337	High temperature	1	Number	2019	16959.8	24054.4	11096.2	16959.8	24054.4	11096.2	1	Deaths	143	Iraq	3	Both	22	All Ages	294	All causes	337	High temperature	1	Number	2019	2847.62	4328.82	1585.93	2847.62	4328.82	1585.93
2	DALYs (Disability-Adjusted Life Years)	143	Iraq	3	Both	22	All Ages	295	Communicable, maternal, neonatal, and nutritional diseases	338	Low temperature	1	Number	2019	7451.13	17015	-1492.55	7451.13	17015	0	1	Deaths	143	Iraq	3	Both	22	All Ages	294	All causes	338	Low temperature	1	Number	2019	5624.85	7594.67	3590.17	5624.85	7594.67	3590.17
2	DALYs (Disability-Adjusted Life Years)	143	Iraq	3	Both	22	All Ages	294	All causes	337	High temperature	1	Number	2019	91996.2	132736	57176.2	91996.2	132736	57176.2	1	Deaths	143	Iraq	3	Both	22	All Ages	295	Communicable, maternal, neonatal, and nutritional diseases	337	High temperature	1	Number	2019	343.4	466.298	225.649	343.4	466.298	225.649
2	DALYs (Disability-Adjusted Life Years)	143	Iraq	3	Both	22	All Ages	294	All causes	338	Low temperature	1	Number	2019	102058	152111	56239.2	102058	152111	56239.2	1	Deaths	143	Iraq	3	Both	22	All Ages	295	Communicable, maternal, neonatal, and nutritional diseases	338	Low temperature	1	Number	2019	150.807	333.401	-31.0285	150.807	333.401	0
2	DALYs (Disability-Adjusted Life Years)	143	Iraq	3	Both	22	All Ages	409	Non-communicable diseases	337	High temperature	1	Number	2019	46547.1	79343.7	19504.6	46547.1	79343.7	19504.6	1	Deaths	143	Iraq	3	Both	22	All Ages	409	Non-communicable diseases	337	High temperature	1	Number	2019	1992.03	3387.02	824.376	1992.03	3387.02	824.376
2	DALYs (Disability-Adjusted Life Years)	143	Iraq	3	Both	22	All Ages	409	Non-communicable diseases	338	Low temperature	1	Number	2019	145512	199669	95016.9	145512	199669	95016.9	1	Deaths	143	Iraq	3	Both	22	All Ages	409	Non-communicable diseases	338	Low temperature	1	Number	2019	6383.77	8474.85	4209.46	6383.77	8474.85	4209.46
2	DALYs (Disability-Adjusted Life Years)	144	Jordan	3	Both	22	All Ages	294	All causes	337	High temperature	1	Number	2019	3771.89	6060.53	1909.39	3771.89	6060.53	1909.39	1	Deaths	144	Jordan	3	Both	22	All Ages	294	All causes	337	High temperature	1	Number	2019	120.34	199.362	52.5546	120.34	199.362	52.5546
2	DALYs (Disability-Adjusted Life Years)	144	Jordan	3	Both	22	All Ages	294	All causes	338	Low temperature	1	Number	2019	25199.8	34168.9	17782.8	25199.8	34168.9	17782.8	1	Deaths	144	Jordan	3	Both	22	All Ages	294	All causes	338	Low temperature	1	Number	2019	1204.76	1588.27	864.795	1204.76	1588.27	864.795
2	DALYs (Disability-Adjusted Life Years)	144	Jordan	3	Both	22	All Ages	409	Non-communicable diseases	338	Low temperature	1	Number	2019	26188.6	34851	18762.5	26188.6	34851	18762.5	1	Deaths	144	Jordan	3	Both	22	All Ages	295	Communicable, maternal, neonatal, and nutritional diseases	337	High temperature	1	Number	2019	34.0596	54.097	17.2497	34.0596	54.097	17.2497
2	DALYs (Disability-Adjusted Life Years)	144	Jordan	3	Both	22	All Ages	295	Communicable, maternal, neonatal, and nutritional diseases	337	High temperature	1	Number	2019	1496.97	2466.59	726.365	1496.97	2466.59	726.365	1	Deaths	144	Jordan	3	Both	22	All Ages	295	Communicable, maternal, neonatal, and nutritional diseases	338	Low temperature	1	Number	2019	63.3396	131.937	-2.45628	63.3396	131.937	0
2	DALYs (Disability-Adjusted Life Years)	144	Jordan	3	Both	22	All Ages	295	Communicable, maternal, neonatal, and nutritional diseases	338	Low temperature	1	Number	2019	2786.98	6009.94	-105.619	2786.98	6009.94	0	1	Deaths	144	Jordan	3	Both	22	All Ages	409	Non-communicable diseases	337	High temperature	1	Number	2019	76.4462	145.968	19.2109	76.4462	145.968	19.2109
2	DALYs (Disability-Adjusted Life Years)	144	Jordan	3	Both	22	All Ages	409	Non-communicable diseases	337	High temperature	1	Number	2019	1668.33	3138.36	415.527	1668.33	3138.36	415.527	1	Deaths	144	Jordan	3	Both	22	All Ages	409	Non-communicable diseases	338	Low temperature	1	Number	2019	1202.63	1603.47	861.936	1202.63	1603.47	861.936
2	DALYs (Disability-Adjusted Life Years)	145	Kuwait	3	Both	22	All Ages	294	All causes	337	High temperature	1	Number	2019	7534.64	10946.9	4360.84	7534.64	10946.9	4360.84	1	Deaths	145	Kuwait	3	Both	22	All Ages	409	Non-communicable diseases	337	High temperature	1	Number	2019	145.568	252.989	47.5257	145.568	252.989	47.5257
2	DALYs (Disability-Adjusted Life Years)	145	Kuwait	3	Both	22	All Ages	294	All causes	338	Low temperature	1	Number	2019	5327.01	10611.7	145.744	5327.01	10611.7	145.744	1	Deaths	145	Kuwait	3	Both	22	All Ages	409	Non-communicable diseases	338	Low temperature	1	Number	2019	295.039	485.921	72.8415	295.039	485.921	72.8415
2	DALYs (Disability-Adjusted Life Years)	145	Kuwait	3	Both	22	All Ages	409	Non-communicable diseases	337	High temperature	1	Number	2019	3325.31	6100.46	750.689	3325.31	6100.46	750.689	1	Deaths	145	Kuwait	3	Both	22	All Ages	294	All causes	337	High temperature	1	Number	2019	281.852	404.634	174.175	281.852	404.634	174.175
2	DALYs (Disability-Adjusted Life Years)	145	Kuwait	3	Both	22	All Ages	409	Non-communicable diseases	338	Low temperature	1	Number	2019	7181.5	12008.2	1838.55	7181.5	12008.2	1838.55	1	Deaths	145	Kuwait	3	Both	22	All Ages	294	All causes	338	Low temperature	1	Number	2019	268.398	478.382	30.6136	268.398	478.382	30.6136
2	DALYs (Disability-Adjusted Life Years)	145	Kuwait	3	Both	22	All Ages	295	Communicable, maternal, neonatal, and nutritional diseases	337	High temperature	1	Number	2019	1865.1	2681.89	1050.51	1865.1	2681.89	1050.51	1	Deaths	145	Kuwait	3	Both	22	All Ages	295	Communicable, maternal, neonatal, and nutritional diseases	337	High temperature	1	Number	2019	87.8289	126.984	49.0347	87.8289	126.984	49.0347
2	DALYs (Disability-Adjusted Life Years)	145	Kuwait	3	Both	22	All Ages	295	Communicable, maternal, neonatal, and nutritional diseases	338	Low temperature	1	Number	2019	443.913	2273.56	-1587.91	443.913	2273.56	0	1	Deaths	145	Kuwait	3	Both	22	All Ages	295	Communicable, maternal, neonatal, and nutritional diseases	338	Low temperature	1	Number	2019	20.8466	105.381	-76.0491	20.8466	105.381	0
2	DALYs (Disability-Adjusted Life Years)	146	Lebanon	3	Both	22	All Ages	294	All causes	337	High temperature	1	Number	2019	76.854	200.051	5.98347	76.854	200.051	5.98347	1	Deaths	146	Lebanon	3	Both	22	All Ages	409	Non-communicable diseases	337	High temperature	1	Number	2019	2.23675	8.03949	-1.15758	2.23675	8.03949	0
2	DALYs (Disability-Adjusted Life Years)	146	Lebanon	3	Both	22	All Ages	294	All causes	338	Low temperature	1	Number	2019	29792.9	38658.9	21101.4	29792.9	38658.9	21101.4	1	Deaths	146	Lebanon	3	Both	22	All Ages	409	Non-communicable diseases	338	Low temperature	1	Number	2019	1646.81	2124.59	1183.12	1646.81	2124.59	1183.12
2	DALYs (Disability-Adjusted Life Years)	146	Lebanon	3	Both	22	All Ages	409	Non-communicable diseases	337	High temperature	1	Number	2019	42.4227	151.907	-21.6643	42.4227	151.907	0	1	Deaths	146	Lebanon	3	Both	22	All Ages	295	Communicable, maternal, neonatal, and nutritional diseases	337	High temperature	1	Number	2019	0.757929	1.99584	0.0192587	0.757929	1.99584	0.0192587
2	DALYs (Disability-Adjusted Life Years)	146	Lebanon	3	Both	22	All Ages	409	Non-communicable diseases	338	Low temperature	1	Number	2019	29649.5	38432.6	21114.2	29649.5	38432.6	21114.2	1	Deaths	146	Lebanon	3	Both	22	All Ages	295	Communicable, maternal, neonatal, and nutritional diseases	338	Low temperature	1	Number	2019	127.403	187.112	88.9313	127.403	187.112	88.9313
2	DALYs (Disability-Adjusted Life Years)	146	Lebanon	3	Both	22	All Ages	295	Communicable, maternal, neonatal, and nutritional diseases	337	High temperature	1	Number	2019	15.0958	37.9335	0.437319	15.0958	37.9335	0.437319	1	Deaths	146	Lebanon	3	Both	22	All Ages	294	All causes	337	High temperature	1	Number	2019	3.36131	9.47556	-0.148486	3.36131	9.47556	0
2	DALYs (Disability-Adjusted Life Years)	146	Lebanon	3	Both	22	All Ages	295	Communicable, maternal, neonatal, and nutritional diseases	338	Low temperature	1	Number	2019	2552.37	3555.03	1810.99	2552.37	3555.03	1810.99	1	Deaths	146	Lebanon	3	Both	22	All Ages	294	All causes	338	Low temperature	1	Number	2019	1727.91	2202.51	1266.95	1727.91	2202.51	1266.95
2	DALYs (Disability-Adjusted Life Years)	147	Libya	3	Both	22	All Ages	409	Non-communicable diseases	337	High temperature	1	Number	2019	3169.69	7436.09	-266.999	3169.69	7436.09	0	1	Deaths	147	Libya	3	Both	22	All Ages	409	Non-communicable diseases	337	High temperature	1	Number	2019	139.065	323.163	-13.0585	139.065	323.163	0
2	DALYs (Disability-Adjusted Life Years)	147	Libya	3	Both	22	All Ages	409	Non-communicable diseases	338	Low temperature	1	Number	2019	19666.3	29343.5	10831.4	19666.3	29343.5	10831.4	1	Deaths	147	Libya	3	Both	22	All Ages	409	Non-communicable diseases	338	Low temperature	1	Number	2019	879.665	1304.34	494.202	879.665	1304.34	494.202
2	DALYs (Disability-Adjusted Life Years)	147	Libya	3	Both	22	All Ages	294	All causes	337	High temperature	1	Number	2019	6829.39	13307.6	2915.44	6829.39	13307.6	2915.44	1	Deaths	147	Libya	3	Both	22	All Ages	295	Communicable, maternal, neonatal, and nutritional diseases	337	High temperature	1	Number	2019	68.7641	105.628	37.3098	68.7641	105.628	37.3098
2	DALYs (Disability-Adjusted Life Years)	147	Libya	3	Both	22	All Ages	294	All causes	338	Low temperature	1	Number	2019	16161.9	25841.3	7760.14	16161.9	25841.3	7760.14	1	Deaths	147	Libya	3	Both	22	All Ages	295	Communicable, maternal, neonatal, and nutritional diseases	338	Low temperature	1	Number	2019	23.3262	85.0733	-33.8433	23.3262	85.0733	0
2	DALYs (Disability-Adjusted Life Years)	147	Libya	3	Both	22	All Ages	295	Communicable, maternal, neonatal, and nutritional diseases	337	High temperature	1	Number	2019	1842.62	2864.15	989.502	1842.62	2864.15	989.502	1	Deaths	147	Libya	3	Both	22	All Ages	294	All causes	337	High temperature	1	Number	2019	243.239	458.009	88.5538	243.239	458.009	88.5538
2	DALYs (Disability-Adjusted Life Years)	147	Libya	3	Both	22	All Ages	295	Communicable, maternal, neonatal, and nutritional diseases	338	Low temperature	1	Number	2019	625.269	2293.26	-931.622	625.269	2293.26	0	1	Deaths	147	Libya	3	Both	22	All Ages	294	All causes	338	Low temperature	1	Number	2019	823.096	1236.8	466.277	823.096	1236.8	466.277
2	DALYs (Disability-Adjusted Life Years)	148	Morocco	3	Both	22	All Ages	294	All causes	337	High temperature	1	Number	2019	17364.6	27547.4	8688.72	17364.6	27547.4	8688.72	1	Deaths	148	Morocco	3	Both	22	All Ages	294	All causes	338	Low temperature	1	Number	2019	11007.3	13471.3	8474.09	11007.3	13471.3	8474.09
2	DALYs (Disability-Adjusted Life Years)	148	Morocco	3	Both	22	All Ages	294	All causes	338	Low temperature	1	Number	2019	222924	279280	168966	222924	279280	168966	1	Deaths	148	Morocco	3	Both	22	All Ages	295	Communicable, maternal, neonatal, and nutritional diseases	337	High temperature	1	Number	2019	158.258	229.377	99.4065	158.258	229.377	99.4065
2	DALYs (Disability-Adjusted Life Years)	148	Morocco	3	Both	22	All Ages	409	Non-communicable diseases	337	High temperature	1	Number	2019	9407.94	18529.1	1363.27	9407.94	18529.1	1363.27	1	Deaths	148	Morocco	3	Both	22	All Ages	295	Communicable, maternal, neonatal, and nutritional diseases	338	Low temperature	1	Number	2019	513.58	776.075	298.244	513.58	776.075	298.244
2	DALYs (Disability-Adjusted Life Years)	148	Morocco	3	Both	22	All Ages	409	Non-communicable diseases	338	Low temperature	1	Number	2019	226496	284778	170086	226496	284778	170086	1	Deaths	148	Morocco	3	Both	22	All Ages	409	Non-communicable diseases	337	High temperature	1	Number	2019	445.888	852.804	67.9808	445.888	852.804	67.9808
2	DALYs (Disability-Adjusted Life Years)	148	Morocco	3	Both	22	All Ages	295	Communicable, maternal, neonatal, and nutritional diseases	337	High temperature	1	Number	2019	5097.9	7667.95	2921.9	5097.9	7667.95	2921.9	1	Deaths	148	Morocco	3	Both	22	All Ages	409	Non-communicable diseases	338	Low temperature	1	Number	2019	10902.5	13386.8	8339.64	10902.5	13386.8	8339.64
2	DALYs (Disability-Adjusted Life Years)	148	Morocco	3	Both	22	All Ages	295	Communicable, maternal, neonatal, and nutritional diseases	338	Low temperature	1	Number	2019	16535	26402.6	9189.21	16535	26402.6	9189.21	1	Deaths	148	Morocco	3	Both	22	All Ages	294	All causes	337	High temperature	1	Number	2019	663.323	1096.1	279.827	663.323	1096.1	279.827
2	DALYs (Disability-Adjusted Life Years)	149	Palestine	3	Both	22	All Ages	294	All causes	337	High temperature	1	Number	2019	1017.43	2011.08	342.3	1017.43	2011.08	342.3	1	Deaths	149	Palestine	3	Both	22	All Ages	295	Communicable, maternal, neonatal, and nutritional diseases	337	High temperature	1	Number	2019	10.9317	21.0052	4.15847	10.9317	21.0052	4.15847
2	DALYs (Disability-Adjusted Life Years)	149	Palestine	3	Both	22	All Ages	294	All causes	338	Low temperature	1	Number	2019	11160.4	15645.8	7257.92	11160.4	15645.8	7257.92	1	Deaths	149	Palestine	3	Both	22	All Ages	295	Communicable, maternal, neonatal, and nutritional diseases	338	Low temperature	1	Number	2019	19.7556	53.7517	-15.3198	19.7556	53.7517	0
2	DALYs (Disability-Adjusted Life Years)	149	Palestine	3	Both	22	All Ages	409	Non-communicable diseases	337	High temperature	1	Number	2019	412.165	1068.86	-42.5415	412.165	1068.86	0	1	Deaths	149	Palestine	3	Both	22	All Ages	294	All causes	337	High temperature	1	Number	2019	35.0542	70.4847	8.21658	35.0542	70.4847	8.21658
2	DALYs (Disability-Adjusted Life Years)	149	Palestine	3	Both	22	All Ages	409	Non-communicable diseases	338	Low temperature	1	Number	2019	12294.4	16828.1	8020.28	12294.4	16828.1	8020.28	1	Deaths	149	Palestine	3	Both	22	All Ages	294	All causes	338	Low temperature	1	Number	2019	566.136	772.166	375.529	566.136	772.166	375.529
2	DALYs (Disability-Adjusted Life Years)	149	Palestine	3	Both	22	All Ages	295	Communicable, maternal, neonatal, and nutritional diseases	337	High temperature	1	Number	2019	351.833	660.454	133.611	351.833	660.454	133.611	1	Deaths	149	Palestine	3	Both	22	All Ages	409	Non-communicable diseases	337	High temperature	1	Number	2019	19.7725	52.6199	-1.23268	19.7725	52.6199	0
2	DALYs (Disability-Adjusted Life Years)	149	Palestine	3	Both	22	All Ages	295	Communicable, maternal, neonatal, and nutritional diseases	338	Low temperature	1	Number	2019	636.79	1723.67	-492.83	636.79	1723.67	0	1	Deaths	149	Palestine	3	Both	22	All Ages	409	Non-communicable diseases	338	Low temperature	1	Number	2019	576.744	786.387	377.815	576.744	786.387	377.815
2	DALYs (Disability-Adjusted Life Years)	150	Oman	3	Both	22	All Ages	295	Communicable, maternal, neonatal, and nutritional diseases	337	High temperature	1	Number	2019	830.549	2674.69	-117.279	830.549	2674.69	0	1	Deaths	150	Oman	3	Both	22	All Ages	295	Communicable, maternal, neonatal, and nutritional diseases	337	High temperature	1	Number	2019	26.8439	88.5971	-3.94654	26.8439	88.5971	0
2	DALYs (Disability-Adjusted Life Years)	150	Oman	3	Both	22	All Ages	295	Communicable, maternal, neonatal, and nutritional diseases	338	Low temperature	1	Number	2019	163.527	1715.23	-1603.84	163.527	1715.23	0	1	Deaths	150	Oman	3	Both	22	All Ages	295	Communicable, maternal, neonatal, and nutritional diseases	338	Low temperature	1	Number	2019	5.30888	55.9818	-51.9267	5.30888	55.9818	0
2	DALYs (Disability-Adjusted Life Years)	150	Oman	3	Both	22	All Ages	294	All causes	337	High temperature	1	Number	2019	21117.7	33460.6	13837.7	21117.7	33460.6	13837.7	1	Deaths	150	Oman	3	Both	22	All Ages	294	All causes	337	High temperature	1	Number	2019	563.559	818.877	377.551	563.559	818.877	377.551
2	DALYs (Disability-Adjusted Life Years)	150	Oman	3	Both	22	All Ages	294	All causes	338	Low temperature	1	Number	2019	435.127	6609.68	-5607.03	435.127	6609.68	0	1	Deaths	150	Oman	3	Both	22	All Ages	294	All causes	338	Low temperature	1	Number	2019	156.567	395.864	-62.0488	156.567	395.864	0
2	DALYs (Disability-Adjusted Life Years)	150	Oman	3	Both	22	All Ages	409	Non-communicable diseases	337	High temperature	1	Number	2019	6975.42	10322.5	2833.5	6975.42	10322.5	2833.5	1	Deaths	150	Oman	3	Both	22	All Ages	409	Non-communicable diseases	337	High temperature	1	Number	2019	289.435	427.397	118.004	289.435	427.397	118.004
2	DALYs (Disability-Adjusted Life Years)	150	Oman	3	Both	22	All Ages	409	Non-communicable diseases	338	Low temperature	1	Number	2019	6251.79	12213.1	296.723	6251.79	12213.1	296.723	1	Deaths	150	Oman	3	Both	22	All Ages	409	Non-communicable diseases	338	Low temperature	1	Number	2019	262.276	509.739	12.2888	262.276	509.739	12.2888
2	DALYs (Disability-Adjusted Life Years)	151	Qatar	3	Both	22	All Ages	295	Communicable, maternal, neonatal, and nutritional diseases	337	High temperature	1	Number	2019	275.775	543.075	96.4006	275.775	543.075	96.4006	1	Deaths	151	Qatar	3	Both	22	All Ages	295	Communicable, maternal, neonatal, and nutritional diseases	337	High temperature	1	Number	2019	7.48324	14.7039	2.56069	7.48324	14.7039	2.56069
2	DALYs (Disability-Adjusted Life Years)	151	Qatar	3	Both	22	All Ages	295	Communicable, maternal, neonatal, and nutritional diseases	338	Low temperature	1	Number	2019	46.1956	411.915	-359.713	46.1956	411.915	0	1	Deaths	151	Qatar	3	Both	22	All Ages	295	Communicable, maternal, neonatal, and nutritional diseases	338	Low temperature	1	Number	2019	1.25784	10.9708	-9.73638	1.25784	10.9708	0
2	DALYs (Disability-Adjusted Life Years)	151	Qatar	3	Both	22	All Ages	294	All causes	337	High temperature	1	Number	2019	7533.99	12199.5	4004.62	7533.99	12199.5	4004.62	1	Deaths	151	Qatar	3	Both	22	All Ages	294	All causes	337	High temperature	1	Number	2019	183.888	286.82	104.595	183.888	286.82	104.595
2	DALYs (Disability-Adjusted Life Years)	151	Qatar	3	Both	22	All Ages	294	All causes	338	Low temperature	1	Number	2019	-453.044	2169	-3058.53	0	2169	0	1	Deaths	151	Qatar	3	Both	22	All Ages	294	All causes	338	Low temperature	1	Number	2019	32.5054	118.439	-52.1367	32.5054	118.439	0
2	DALYs (Disability-Adjusted Life Years)	151	Qatar	3	Both	22	All Ages	409	Non-communicable diseases	337	High temperature	1	Number	2019	2224.4	3713.91	933.389	2224.4	3713.91	933.389	1	Deaths	151	Qatar	3	Both	22	All Ages	409	Non-communicable diseases	337	High temperature	1	Number	2019	81.7907	135.167	33.3662	81.7907	135.167	33.3662
2	DALYs (Disability-Adjusted Life Years)	151	Qatar	3	Both	22	All Ages	409	Non-communicable diseases	338	Low temperature	1	Number	2019	2319.67	4694.56	0	2319.67	4694.56	0	1	Deaths	151	Qatar	3	Both	22	All Ages	409	Non-communicable diseases	338	Low temperature	1	Number	2019	84.2113	171.84	0	84.2113	171.84	0
2	DALYs (Disability-Adjusted Life Years)	152	Saudi Arabia	3	Both	22	All Ages	295	Communicable, maternal, neonatal, and nutritional diseases	337	High temperature	1	Number	2019	14936.7	23277.4	8312.11	14936.7	23277.4	8312.11	1	Deaths	152	Saudi Arabia	3	Both	22	All Ages	409	Non-communicable diseases	337	High temperature	1	Number	2019	1555.21	2452.24	683.625	1555.21	2452.24	683.625
2	DALYs (Disability-Adjusted Life Years)	152	Saudi Arabia	3	Both	22	All Ages	295	Communicable, maternal, neonatal, and nutritional diseases	338	Low temperature	1	Number	2019	3704.61	14497.8	-6754.49	3704.61	14497.8	0	1	Deaths	152	Saudi Arabia	3	Both	22	All Ages	409	Non-communicable diseases	338	Low temperature	1	Number	2019	2878.29	4268.71	1429.04	2878.29	4268.71	1429.04
2	DALYs (Disability-Adjusted Life Years)	152	Saudi Arabia	3	Both	22	All Ages	294	All causes	338	Low temperature	1	Number	2019	39581	81500.3	1555.75	39581	81500.3	1555.75	1	Deaths	152	Saudi Arabia	3	Both	22	All Ages	294	All causes	337	High temperature	1	Number	2019	3360.31	4766.96	2288.56	3360.31	4766.96	2288.56
2	DALYs (Disability-Adjusted Life Years)	152	Saudi Arabia	3	Both	22	All Ages	409	Non-communicable diseases	337	High temperature	1	Number	2019	44278.9	71825	18525.6	44278.9	71825	18525.6	1	Deaths	152	Saudi Arabia	3	Both	22	All Ages	294	All causes	338	Low temperature	1	Number	2019	2047.63	3396.84	802.65	2047.63	3396.84	802.65
2	DALYs (Disability-Adjusted Life Years)	152	Saudi Arabia	3	Both	22	All Ages	409	Non-communicable diseases	338	Low temperature	1	Number	2019	82443.7	125078	40377.4	82443.7	125078	40377.4	1	Deaths	152	Saudi Arabia	3	Both	22	All Ages	295	Communicable, maternal, neonatal, and nutritional diseases	337	High temperature	1	Number	2019	457.329	687.909	261.951	457.329	687.909	261.951
2	DALYs (Disability-Adjusted Life Years)	152	Saudi Arabia	3	Both	22	All Ages	294	All causes	337	High temperature	1	Number	2019	125194	182665	83166.7	125194	182665	83166.7	1	Deaths	152	Saudi Arabia	3	Both	22	All Ages	295	Communicable, maternal, neonatal, and nutritional diseases	338	Low temperature	1	Number	2019	113.414	439.914	-206.13	113.414	439.914	0
2	DALYs (Disability-Adjusted Life Years)	153	Syrian Arab Republic	3	Both	22	All Ages	294	All causes	337	High temperature	1	Number	2019	12467	21978.3	4561.32	12467	21978.3	4561.32	1	Deaths	153	Syrian Arab Republic	3	Both	22	All Ages	409	Non-communicable diseases	337	High temperature	1	Number	2019	367.696	727.61	38.8251	367.696	727.61	38.8251
2	DALYs (Disability-Adjusted Life Years)	153	Syrian Arab Republic	3	Both	22	All Ages	294	All causes	338	Low temperature	1	Number	2019	96348	137021	65644.5	96348	137021	65644.5	1	Deaths	153	Syrian Arab Republic	3	Both	22	All Ages	409	Non-communicable diseases	338	Low temperature	1	Number	2019	4186.62	5855.98	2876.41	4186.62	5855.98	2876.41
2	DALYs (Disability-Adjusted Life Years)	153	Syrian Arab Republic	3	Both	22	All Ages	409	Non-communicable diseases	337	High temperature	1	Number	2019	8323.83	16741.3	930.342	8323.83	16741.3	930.342	1	Deaths	153	Syrian Arab Republic	3	Both	22	All Ages	294	All causes	337	High temperature	1	Number	2019	480.227	856.731	149.867	480.227	856.731	149.867
2	DALYs (Disability-Adjusted Life Years)	153	Syrian Arab Republic	3	Both	22	All Ages	409	Non-communicable diseases	338	Low temperature	1	Number	2019	94236.3	134070	63734.6	94236.3	134070	63734.6	1	Deaths	153	Syrian Arab Republic	3	Both	22	All Ages	294	All causes	338	Low temperature	1	Number	2019	4289.54	5969.12	2983.54	4289.54	5969.12	2983.54
2	DALYs (Disability-Adjusted Life Years)	153	Syrian Arab Republic	3	Both	22	All Ages	295	Communicable, maternal, neonatal, and nutritional diseases	337	High temperature	1	Number	2019	3418.01	5336.06	1801.72	3418.01	5336.06	1801.72	1	Deaths	153	Syrian Arab Republic	3	Both	22	All Ages	295	Communicable, maternal, neonatal, and nutritional diseases	337	High temperature	1	Number	2019	99.2251	155.717	54.1483	99.2251	155.717	54.1483
2	DALYs (Disability-Adjusted Life Years)	153	Syrian Arab Republic	3	Both	22	All Ages	295	Communicable, maternal, neonatal, and nutritional diseases	338	Low temperature	1	Number	2019	6046.02	10625.8	1949.66	6046.02	10625.8	1949.66	1	Deaths	153	Syrian Arab Republic	3	Both	22	All Ages	295	Communicable, maternal, neonatal, and nutritional diseases	338	Low temperature	1	Number	2019	175.459	303.831	56.3664	175.459	303.831	56.3664
2	DALYs (Disability-Adjusted Life Years)	154	Tunisia	3	Both	22	All Ages	409	Non-communicable diseases	337	High temperature	1	Number	2019	4100.04	10292.8	-187.343	4100.04	10292.8	0	1	Deaths	154	Tunisia	3	Both	22	All Ages	409	Non-communicable diseases	337	High temperature	1	Number	2019	221.932	553.642	-14.3628	221.932	553.642	0
2	DALYs (Disability-Adjusted Life Years)	154	Tunisia	3	Both	22	All Ages	295	Communicable, maternal, neonatal, and nutritional diseases	337	High temperature	1	Number	2019	1813.57	2958.54	880.924	1813.57	2958.54	880.924	1	Deaths	154	Tunisia	3	Both	22	All Ages	409	Non-communicable diseases	338	Low temperature	1	Number	2019	3052.17	4299.16	2023.8	3052.17	4299.16	2023.8
2	DALYs (Disability-Adjusted Life Years)	154	Tunisia	3	Both	22	All Ages	295	Communicable, maternal, neonatal, and nutritional diseases	338	Low temperature	1	Number	2019	2074	4677.27	-386.623	2074	4677.27	0	1	Deaths	154	Tunisia	3	Both	22	All Ages	295	Communicable, maternal, neonatal, and nutritional diseases	337	High temperature	1	Number	2019	81.6814	133.237	40.4125	81.6814	133.237	40.4125
2	DALYs (Disability-Adjusted Life Years)	154	Tunisia	3	Both	22	All Ages	294	All causes	337	High temperature	1	Number	2019	6929.15	14305.9	2248.44	6929.15	14305.9	2248.44	1	Deaths	154	Tunisia	3	Both	22	All Ages	295	Communicable, maternal, neonatal, and nutritional diseases	338	Low temperature	1	Number	2019	93.3923	213.11	-16.9994	93.3923	213.11	0
2	DALYs (Disability-Adjusted Life Years)	154	Tunisia	3	Both	22	All Ages	294	All causes	338	Low temperature	1	Number	2019	52690.2	77269	32872.9	52690.2	77269	32872.9	1	Deaths	154	Tunisia	3	Both	22	All Ages	294	All causes	337	High temperature	1	Number	2019	324.385	692.445	79.8569	324.385	692.445	79.8569
2	DALYs (Disability-Adjusted Life Years)	154	Tunisia	3	Both	22	All Ages	409	Non-communicable diseases	338	Low temperature	1	Number	2019	55893.4	80571.3	36678.9	55893.4	80571.3	36678.9	1	Deaths	154	Tunisia	3	Both	22	All Ages	294	All causes	338	Low temperature	1	Number	2019	3038.37	4278.95	1991.95	3038.37	4278.95	1991.95
2	DALYs (Disability-Adjusted Life Years)	155	Turkey	3	Both	22	All Ages	295	Communicable, maternal, neonatal, and nutritional diseases	337	High temperature	1	Number	2019	1214.25	2344.55	153.077	1214.25	2344.55	153.077	1	Deaths	155	Turkey	3	Both	22	All Ages	295	Communicable, maternal, neonatal, and nutritional diseases	337	High temperature	1	Number	2019	59.4753	114.564	7.62329	59.4753	114.564	7.62329
2	DALYs (Disability-Adjusted Life Years)	155	Turkey	3	Both	22	All Ages	295	Communicable, maternal, neonatal, and nutritional diseases	338	Low temperature	1	Number	2019	55426.5	77331.3	37656.6	55426.5	77331.3	37656.6	1	Deaths	155	Turkey	3	Both	22	All Ages	295	Communicable, maternal, neonatal, and nutritional diseases	338	Low temperature	1	Number	2019	2715.91	3743.8	1825.45	2715.91	3743.8	1825.45
2	DALYs (Disability-Adjusted Life Years)	155	Turkey	3	Both	22	All Ages	294	All causes	337	High temperature	1	Number	2019	8037.13	12432.1	4667.46	8037.13	12432.1	4667.46	1	Deaths	155	Turkey	3	Both	22	All Ages	409	Non-communicable diseases	337	High temperature	1	Number	2019	334.967	533.812	172.937	334.967	533.812	172.937
2	DALYs (Disability-Adjusted Life Years)	155	Turkey	3	Both	22	All Ages	294	All causes	338	Low temperature	1	Number	2019	414467	524589	317608	414467	524589	317608	1	Deaths	155	Turkey	3	Both	22	All Ages	409	Non-communicable diseases	338	Low temperature	1	Number	2019	23878.6	29851.3	18542.1	23878.6	29851.3	18542.1
2	DALYs (Disability-Adjusted Life Years)	155	Turkey	3	Both	22	All Ages	409	Non-communicable diseases	337	High temperature	1	Number	2019	5930.77	9513.01	3089	5930.77	9513.01	3089	1	Deaths	155	Turkey	3	Both	22	All Ages	294	All causes	337	High temperature	1	Number	2019	412.008	637.087	238.769	412.008	637.087	238.769
2	DALYs (Disability-Adjusted Life Years)	155	Turkey	3	Both	22	All Ages	409	Non-communicable diseases	338	Low temperature	1	Number	2019	412501	522172	318490	412501	522172	318490	1	Deaths	155	Turkey	3	Both	22	All Ages	294	All causes	338	Low temperature	1	Number	2019	25500.6	31789.5	19671.3	25500.6	31789.5	19671.3
2	DALYs (Disability-Adjusted Life Years)	156	United Arab Emirates	3	Both	22	All Ages	295	Communicable, maternal, neonatal, and nutritional diseases	337	High temperature	1	Number	2019	1584.11	4770.94	-110.598	1584.11	4770.94	0	1	Deaths	156	United Arab Emirates	3	Both	22	All Ages	294	All causes	337	High temperature	1	Number	2019	1304.6	1955.57	801.16	1304.6	1955.57	801.16
2	DALYs (Disability-Adjusted Life Years)	156	United Arab Emirates	3	Both	22	All Ages	295	Communicable, maternal, neonatal, and nutritional diseases	338	Low temperature	1	Number	2019	352.343	3575.92	-3237.97	352.343	3575.92	0	1	Deaths	156	United Arab Emirates	3	Both	22	All Ages	294	All causes	338	Low temperature	1	Number	2019	396.616	1104.15	-145.397	396.616	1104.15	0
2	DALYs (Disability-Adjusted Life Years)	156	United Arab Emirates	3	Both	22	All Ages	294	All causes	337	High temperature	1	Number	2019	52436.4	79779.3	32158.2	52436.4	79779.3	32158.2	1	Deaths	156	United Arab Emirates	3	Both	22	All Ages	295	Communicable, maternal, neonatal, and nutritional diseases	337	High temperature	1	Number	2019	50.2331	149.815	-3.77123	50.2331	149.815	0
2	DALYs (Disability-Adjusted Life Years)	156	United Arab Emirates	3	Both	22	All Ages	294	All causes	338	Low temperature	1	Number	2019	10631.1	35416.4	-9336.92	10631.1	35416.4	0	1	Deaths	156	United Arab Emirates	3	Both	22	All Ages	295	Communicable, maternal, neonatal, and nutritional diseases	338	Low temperature	1	Number	2019	11.4086	114.297	-99.8701	11.4086	114.297	0
2	DALYs (Disability-Adjusted Life Years)	156	United Arab Emirates	3	Both	22	All Ages	409	Non-communicable diseases	337	High temperature	1	Number	2019	23512.1	37723.3	10449.3	23512.1	37723.3	10449.3	1	Deaths	156	United Arab Emirates	3	Both	22	All Ages	409	Non-communicable diseases	337	High temperature	1	Number	2019	679.7	1080.2	299.526	679.7	1080.2	299.526
2	DALYs (Disability-Adjusted Life Years)	156	United Arab Emirates	3	Both	22	All Ages	409	Non-communicable diseases	338	Low temperature	1	Number	2019	23125.8	48848.1	0	23125.8	48848.1	0	1	Deaths	156	United Arab Emirates	3	Both	22	All Ages	409	Non-communicable diseases	338	Low temperature	1	Number	2019	655.171	1353.37	0	655.171	1353.37	0
2	DALYs (Disability-Adjusted Life Years)	157	Yemen	3	Both	22	All Ages	294	All causes	337	High temperature	1	Number	2019	110265	167676	71952.6	110265	167676	71952.6	1	Deaths	157	Yemen	3	Both	22	All Ages	294	All causes	337	High temperature	1	Number	2019	2789.16	4008.09	1817.92	2789.16	4008.09	1817.92
2	DALYs (Disability-Adjusted Life Years)	157	Yemen	3	Both	22	All Ages	294	All causes	338	Low temperature	1	Number	2019	27221.3	55915.3	3179.59	27221.3	55915.3	3179.59	1	Deaths	157	Yemen	3	Both	22	All Ages	294	All causes	338	Low temperature	1	Number	2019	1712.94	2698.83	811.985	1712.94	2698.83	811.985
2	DALYs (Disability-Adjusted Life Years)	157	Yemen	3	Both	22	All Ages	295	Communicable, maternal, neonatal, and nutritional diseases	337	High temperature	1	Number	2019	19958.5	47570.3	5352.86	19958.5	47570.3	5352.86	1	Deaths	157	Yemen	3	Both	22	All Ages	295	Communicable, maternal, neonatal, and nutritional diseases	337	High temperature	1	Number	2019	348.046	808.908	90.8937	348.046	808.908	90.8937
2	DALYs (Disability-Adjusted Life Years)	157	Yemen	3	Both	22	All Ages	295	Communicable, maternal, neonatal, and nutritional diseases	338	Low temperature	1	Number	2019	3419.32	20071.4	-13570.7	3419.32	20071.4	0	1	Deaths	157	Yemen	3	Both	22	All Ages	295	Communicable, maternal, neonatal, and nutritional diseases	338	Low temperature	1	Number	2019	58.702	339.864	-231.559	58.702	339.864	0
2	DALYs (Disability-Adjusted Life Years)	157	Yemen	3	Both	22	All Ages	409	Non-communicable diseases	337	High temperature	1	Number	2019	37055.9	59000.7	11230.2	37055.9	59000.7	11230.2	1	Deaths	157	Yemen	3	Both	22	All Ages	409	Non-communicable diseases	337	High temperature	1	Number	2019	1512.68	2345.53	493.869	1512.68	2345.53	493.869
2	DALYs (Disability-Adjusted Life Years)	157	Yemen	3	Both	22	All Ages	409	Non-communicable diseases	338	Low temperature	1	Number	2019	52334.2	78677.1	25121.2	52334.2	78677.1	25121.2	1	Deaths	157	Yemen	3	Both	22	All Ages	409	Non-communicable diseases	338	Low temperature	1	Number	2019	2143.23	3121.92	1048.27	2143.23	3121.92	1048.27
2	DALYs (Disability-Adjusted Life Years)	160	Afghanistan	3	Both	22	All Ages	294	All causes	337	High temperature	1	Number	2019	61107.9	90142.9	39898.5	61107.9	90142.9	39898.5	1	Deaths	160	Afghanistan	3	Both	22	All Ages	294	All causes	337	High temperature	1	Number	2019	1054	1535.34	686.595	1054	1535.34	686.595
2	DALYs (Disability-Adjusted Life Years)	160	Afghanistan	3	Both	22	All Ages	294	All causes	338	Low temperature	1	Number	2019	258274	364609	168596	258274	364609	168596	1	Deaths	160	Afghanistan	3	Both	22	All Ages	294	All causes	338	Low temperature	1	Number	2019	7207.54	9233	5449.6	7207.54	9233	5449.6
2	DALYs (Disability-Adjusted Life Years)	160	Afghanistan	3	Both	22	All Ages	409	Non-communicable diseases	337	High temperature	1	Number	2019	10201.6	18980.4	3308.07	10201.6	18980.4	3308.07	1	Deaths	160	Afghanistan	3	Both	22	All Ages	295	Communicable, maternal, neonatal, and nutritional diseases	337	High temperature	1	Number	2019	572.619	846.928	349.299	572.619	846.928	349.299
2	DALYs (Disability-Adjusted Life Years)	160	Afghanistan	3	Both	22	All Ages	409	Non-communicable diseases	338	Low temperature	1	Number	2019	181538	238543	131944	181538	238543	131944	1	Deaths	160	Afghanistan	3	Both	22	All Ages	295	Communicable, maternal, neonatal, and nutritional diseases	338	Low temperature	1	Number	2019	2571.07	3890.73	1511.05	2571.07	3890.73	1511.05
2	DALYs (Disability-Adjusted Life Years)	160	Afghanistan	3	Both	22	All Ages	295	Communicable, maternal, neonatal, and nutritional diseases	337	High temperature	1	Number	2019	42853.5	65138.3	25657.9	42853.5	65138.3	25657.9	1	Deaths	160	Afghanistan	3	Both	22	All Ages	409	Non-communicable diseases	337	High temperature	1	Number	2019	357.103	664.425	112.963	357.103	664.425	112.963
2	DALYs (Disability-Adjusted Life Years)	160	Afghanistan	3	Both	22	All Ages	295	Communicable, maternal, neonatal, and nutritional diseases	338	Low temperature	1	Number	2019	192440	296289	110224	192440	296289	110224	1	Deaths	160	Afghanistan	3	Both	22	All Ages	409	Non-communicable diseases	338	Low temperature	1	Number	2019	6477.45	8323.71	4825.08	6477.45	8323.71	4825.08
2	DALYs (Disability-Adjusted Life Years)	161	Bangladesh	3	Both	22	All Ages	294	All causes	337	High temperature	1	Number	2019	288605	438540	172527	288605	438540	172527	1	Deaths	161	Bangladesh	3	Both	22	All Ages	294	All causes	337	High temperature	1	Number	2019	8946.22	14112.7	5057.52	8946.22	14112.7	5057.52
2	DALYs (Disability-Adjusted Life Years)	161	Bangladesh	3	Both	22	All Ages	294	All causes	338	Low temperature	1	Number	2019	160418	286873	55101.9	160418	286873	55101.9	1	Deaths	161	Bangladesh	3	Both	22	All Ages	294	All causes	338	Low temperature	1	Number	2019	9020.1	14496.8	4210.74	9020.1	14496.8	4210.74
2	DALYs (Disability-Adjusted Life Years)	161	Bangladesh	3	Both	22	All Ages	409	Non-communicable diseases	337	High temperature	1	Number	2019	113753	202032	42688.1	113753	202032	42688.1	1	Deaths	161	Bangladesh	3	Both	22	All Ages	295	Communicable, maternal, neonatal, and nutritional diseases	337	High temperature	1	Number	2019	2186.75	3756.86	989.237	2186.75	3756.86	989.237
2	DALYs (Disability-Adjusted Life Years)	161	Bangladesh	3	Both	22	All Ages	409	Non-communicable diseases	338	Low temperature	1	Number	2019	209506	324008	110564	209506	324008	110564	1	Deaths	161	Bangladesh	3	Both	22	All Ages	295	Communicable, maternal, neonatal, and nutritional diseases	338	Low temperature	1	Number	2019	466.316	1857.82	-930.044	466.316	1857.82	0
2	DALYs (Disability-Adjusted Life Years)	161	Bangladesh	3	Both	22	All Ages	295	Communicable, maternal, neonatal, and nutritional diseases	337	High temperature	1	Number	2019	99348.6	173336	44049	99348.6	173336	44049	1	Deaths	161	Bangladesh	3	Both	22	All Ages	409	Non-communicable diseases	337	High temperature	1	Number	2019	5432.27	9794.65	2025.99	5432.27	9794.65	2025.99
2	DALYs (Disability-Adjusted Life Years)	161	Bangladesh	3	Both	22	All Ages	295	Communicable, maternal, neonatal, and nutritional diseases	338	Low temperature	1	Number	2019	20997.9	85145.6	-43490.8	20997.9	85145.6	0	1	Deaths	161	Bangladesh	3	Both	22	All Ages	409	Non-communicable diseases	338	Low temperature	1	Number	2019	9781.62	15151.5	5082.07	9781.62	15151.5	5082.07
2	DALYs (Disability-Adjusted Life Years)	162	Bhutan	3	Both	22	All Ages	409	Non-communicable diseases	337	High temperature	1	Number	2019	0.0771594	1.68417	-1.22143	0.0771594	1.68417	0	1	Deaths	162	Bhutan	3	Both	22	All Ages	294	All causes	337	High temperature	1	Number	2019	0.0561541	0.202013	-0.00208292	0.0561541	0.202013	0
2	DALYs (Disability-Adjusted Life Years)	162	Bhutan	3	Both	22	All Ages	409	Non-communicable diseases	338	Low temperature	1	Number	2019	4602.97	5939.08	3400.24	4602.97	5939.08	3400.24	1	Deaths	162	Bhutan	3	Both	22	All Ages	294	All causes	338	Low temperature	1	Number	2019	240.467	298.894	186.866	240.467	298.894	186.866
2	DALYs (Disability-Adjusted Life Years)	162	Bhutan	3	Both	22	All Ages	294	All causes	337	High temperature	1	Number	2019	2.41206	8.2286	0.145945	2.41206	8.2286	0.145945	1	Deaths	162	Bhutan	3	Both	22	All Ages	295	Communicable, maternal, neonatal, and nutritional diseases	337	High temperature	1	Number	2019	0.029085	0.100904	0.000856648	0.029085	0.100904	0.000856648
2	DALYs (Disability-Adjusted Life Years)	162	Bhutan	3	Both	22	All Ages	294	All causes	338	Low temperature	1	Number	2019	4406.54	5854.65	3179.53	4406.54	5854.65	3179.53	1	Deaths	162	Bhutan	3	Both	22	All Ages	295	Communicable, maternal, neonatal, and nutritional diseases	338	Low temperature	1	Number	2019	30.0664	48.1744	15.7469	30.0664	48.1744	15.7469
2	DALYs (Disability-Adjusted Life Years)	162	Bhutan	3	Both	22	All Ages	295	Communicable, maternal, neonatal, and nutritional diseases	337	High temperature	1	Number	2019	1.18896	4.23066	0.0396099	1.18896	4.23066	0.0396099	1	Deaths	162	Bhutan	3	Both	22	All Ages	409	Non-communicable diseases	337	High temperature	1	Number	2019	0.00550658	0.0951503	-0.0657957	0.00550658	0.0951503	0
2	DALYs (Disability-Adjusted Life Years)	162	Bhutan	3	Both	22	All Ages	295	Communicable, maternal, neonatal, and nutritional diseases	338	Low temperature	1	Number	2019	1233.69	2035.38	654.208	1233.69	2035.38	654.208	1	Deaths	162	Bhutan	3	Both	22	All Ages	409	Non-communicable diseases	338	Low temperature	1	Number	2019	237.418	296.85	179.981	237.418	296.85	179.981
2	DALYs (Disability-Adjusted Life Years)	163	India	3	Both	22	All Ages	295	Communicable, maternal, neonatal, and nutritional diseases	337	High temperature	1	Number	2019	1.43879e+06	2.29487e+06	789971	1.43879e+06	2.29487e+06	789971	1	Deaths	163	India	3	Both	22	All Ages	294	All causes	337	High temperature	1	Number	2019	127205	181268	85664.9	127205	181268	85664.9
2	DALYs (Disability-Adjusted Life Years)	163	India	3	Both	22	All Ages	295	Communicable, maternal, neonatal, and nutritional diseases	338	Low temperature	1	Number	2019	402865	1.3363e+06	-608677	402865	1.3363e+06	0	1	Deaths	163	India	3	Both	22	All Ages	294	All causes	338	Low temperature	1	Number	2019	113101	172176	53275	113101	172176	53275
2	DALYs (Disability-Adjusted Life Years)	163	India	3	Both	22	All Ages	294	All causes	338	Low temperature	1	Number	2019	2.16826e+06	3.736e+06	800546	2.16826e+06	3.736e+06	800546	1	Deaths	163	India	3	Both	22	All Ages	409	Non-communicable diseases	337	High temperature	1	Number	2019	69205.2	111905	30017.3	69205.2	111905	30017.3
2	DALYs (Disability-Adjusted Life Years)	163	India	3	Both	22	All Ages	294	All causes	337	High temperature	1	Number	2019	4.29901e+06	6.05949e+06	3.08384e+06	4.29901e+06	6.05949e+06	3.08384e+06	1	Deaths	163	India	3	Both	22	All Ages	409	Non-communicable diseases	338	Low temperature	1	Number	2019	123800	183951	62018.6	123800	183951	62018.6
2	DALYs (Disability-Adjusted Life Years)	163	India	3	Both	22	All Ages	409	Non-communicable diseases	337	High temperature	1	Number	2019	1.55524e+06	2.43677e+06	719075	1.55524e+06	2.43677e+06	719075	1	Deaths	163	India	3	Both	22	All Ages	295	Communicable, maternal, neonatal, and nutritional diseases	337	High temperature	1	Number	2019	32031.3	51393	17035.5	32031.3	51393	17035.5
2	DALYs (Disability-Adjusted Life Years)	163	India	3	Both	22	All Ages	409	Non-communicable diseases	338	Low temperature	1	Number	2019	2.78139e+06	4.10215e+06	1.41729e+06	2.78139e+06	4.10215e+06	1.41729e+06	1	Deaths	163	India	3	Both	22	All Ages	295	Communicable, maternal, neonatal, and nutritional diseases	338	Low temperature	1	Number	2019	9123.79	30117.6	-13014	9123.79	30117.6	0
2	DALYs (Disability-Adjusted Life Years)	164	Nepal	3	Both	22	All Ages	294	All causes	337	High temperature	1	Number	2019	11025.7	18558.3	6288.89	11025.7	18558.3	6288.89	1	Deaths	164	Nepal	3	Both	22	All Ages	294	All causes	337	High temperature	1	Number	2019	288.75	554.296	118.618	288.75	554.296	118.618
2	DALYs (Disability-Adjusted Life Years)	164	Nepal	3	Both	22	All Ages	294	All causes	338	Low temperature	1	Number	2019	192549	242871	145266	192549	242871	145266	1	Deaths	164	Nepal	3	Both	22	All Ages	294	All causes	338	Low temperature	1	Number	2019	9553.57	11657.6	7381.65	9553.57	11657.6	7381.65
2	DALYs (Disability-Adjusted Life Years)	164	Nepal	3	Both	22	All Ages	295	Communicable, maternal, neonatal, and nutritional diseases	337	High temperature	1	Number	2019	5807.83	9534.83	3048.53	5807.83	9534.83	3048.53	1	Deaths	164	Nepal	3	Both	22	All Ages	295	Communicable, maternal, neonatal, and nutritional diseases	337	High temperature	1	Number	2019	120.825	198.301	64.5213	120.825	198.301	64.5213
2	DALYs (Disability-Adjusted Life Years)	164	Nepal	3	Both	22	All Ages	295	Communicable, maternal, neonatal, and nutritional diseases	338	Low temperature	1	Number	2019	54576.3	84465.2	28400.1	54576.3	84465.2	28400.1	1	Deaths	164	Nepal	3	Both	22	All Ages	295	Communicable, maternal, neonatal, and nutritional diseases	338	Low temperature	1	Number	2019	1135.58	1733.77	608.22	1135.58	1733.77	608.22
2	DALYs (Disability-Adjusted Life Years)	164	Nepal	3	Both	22	All Ages	409	Non-communicable diseases	337	High temperature	1	Number	2019	2320.21	6169.58	-623.863	2320.21	6169.58	0	1	Deaths	164	Nepal	3	Both	22	All Ages	409	Non-communicable diseases	337	High temperature	1	Number	2019	111.82	311.984	-44.2833	111.82	311.984	0
2	DALYs (Disability-Adjusted Life Years)	164	Nepal	3	Both	22	All Ages	409	Non-communicable diseases	338	Low temperature	1	Number	2019	190187	239053	141701	190187	239053	141701	1	Deaths	164	Nepal	3	Both	22	All Ages	409	Non-communicable diseases	338	Low temperature	1	Number	2019	9447.32	11681.2	7162.48	9447.32	11681.2	7162.48
2	DALYs (Disability-Adjusted Life Years)	165	Pakistan	3	Both	22	All Ages	295	Communicable, maternal, neonatal, and nutritional diseases	337	High temperature	1	Number	2019	447996	778096	249151	447996	778096	249151	1	Deaths	165	Pakistan	3	Both	22	All Ages	295	Communicable, maternal, neonatal, and nutritional diseases	337	High temperature	1	Number	2019	6311.94	11286.6	3488.08	6311.94	11286.6	3488.08
2	DALYs (Disability-Adjusted Life Years)	165	Pakistan	3	Both	22	All Ages	295	Communicable, maternal, neonatal, and nutritional diseases	338	Low temperature	1	Number	2019	237739	627069	-164956	237739	627069	0	1	Deaths	165	Pakistan	3	Both	22	All Ages	295	Communicable, maternal, neonatal, and nutritional diseases	338	Low temperature	1	Number	2019	3342.33	8725.4	-2331.49	3342.33	8725.4	0
2	DALYs (Disability-Adjusted Life Years)	165	Pakistan	3	Both	22	All Ages	409	Non-communicable diseases	337	High temperature	1	Number	2019	322843	487273	144000	322843	487273	144000	1	Deaths	165	Pakistan	3	Both	22	All Ages	294	All causes	337	High temperature	1	Number	2019	21464.5	28804.7	15190.9	21464.5	28804.7	15190.9
2	DALYs (Disability-Adjusted Life Years)	165	Pakistan	3	Both	22	All Ages	409	Non-communicable diseases	338	Low temperature	1	Number	2019	748980	1.10013e+06	387386	748980	1.10013e+06	387386	1	Deaths	165	Pakistan	3	Both	22	All Ages	294	All causes	338	Low temperature	1	Number	2019	28417.8	42119.5	15092.2	28417.8	42119.5	15092.2
2	DALYs (Disability-Adjusted Life Years)	165	Pakistan	3	Both	22	All Ages	294	All causes	337	High temperature	1	Number	2019	947609	1.29392e+06	678604	947609	1.29392e+06	678604	1	Deaths	165	Pakistan	3	Both	22	All Ages	409	Non-communicable diseases	337	High temperature	1	Number	2019	12080.4	18168.1	5802.35	12080.4	18168.1	5802.35
2	DALYs (Disability-Adjusted Life Years)	165	Pakistan	3	Both	22	All Ages	294	All causes	338	Low temperature	1	Number	2019	787211	1.31967e+06	325203	787211	1.31967e+06	325203	1	Deaths	165	Pakistan	3	Both	22	All Ages	409	Non-communicable diseases	338	Low temperature	1	Number	2019	28496.3	40976.5	15036	28496.3	40976.5	15036
2	DALYs (Disability-Adjusted Life Years)	168	Angola	3	Both	22	All Ages	295	Communicable, maternal, neonatal, and nutritional diseases	337	High temperature	1	Number	2019	12124.1	29243.8	3553.62	12124.1	29243.8	3553.62	1	Deaths	168	Angola	3	Both	22	All Ages	294	All causes	337	High temperature	1	Number	2019	349.172	775.484	146.03	349.172	775.484	146.03
2	DALYs (Disability-Adjusted Life Years)	168	Angola	3	Both	22	All Ages	295	Communicable, maternal, neonatal, and nutritional diseases	338	Low temperature	1	Number	2019	-2604.04	22134.7	-28990.8	0	22134.7	0	1	Deaths	168	Angola	3	Both	22	All Ages	294	All causes	338	Low temperature	1	Number	2019	622.068	1139.9	194.128	622.068	1139.9	194.128
2	DALYs (Disability-Adjusted Life Years)	168	Angola	3	Both	22	All Ages	294	All causes	338	Low temperature	1	Number	2019	5374.08	30546.7	-17877.6	5374.08	30546.7	0	1	Deaths	168	Angola	3	Both	22	All Ages	295	Communicable, maternal, neonatal, and nutritional diseases	337	High temperature	1	Number	2019	214.055	510.178	61.6407	214.055	510.178	61.6407
2	DALYs (Disability-Adjusted Life Years)	168	Angola	3	Both	22	All Ages	294	All causes	337	High temperature	1	Number	2019	18823.1	43034.7	7688.4	18823.1	43034.7	7688.4	1	Deaths	168	Angola	3	Both	22	All Ages	295	Communicable, maternal, neonatal, and nutritional diseases	338	Low temperature	1	Number	2019	-46.3231	393.434	-510.685	0	393.434	0
2	DALYs (Disability-Adjusted Life Years)	168	Angola	3	Both	22	All Ages	409	Non-communicable diseases	337	High temperature	1	Number	2019	1288.62	4166.6	-1033.93	1288.62	4166.6	0	1	Deaths	168	Angola	3	Both	22	All Ages	409	Non-communicable diseases	337	High temperature	1	Number	2019	45.7519	152.02	-24.9774	45.7519	152.02	0
2	DALYs (Disability-Adjusted Life Years)	168	Angola	3	Both	22	All Ages	409	Non-communicable diseases	338	Low temperature	1	Number	2019	23662.5	35867	14875.1	23662.5	35867	14875.1	1	Deaths	168	Angola	3	Both	22	All Ages	409	Non-communicable diseases	338	Low temperature	1	Number	2019	923.5	1393.8	584.578	923.5	1393.8	584.578
2	DALYs (Disability-Adjusted Life Years)	169	Central African Republic	3	Both	22	All Ages	295	Communicable, maternal, neonatal, and nutritional diseases	337	High temperature	1	Number	2019	14053.1	29128.3	4815.3	14053.1	29128.3	4815.3	1	Deaths	169	Central African Republic	3	Both	22	All Ages	294	All causes	337	High temperature	1	Number	2019	528.107	924.876	323.06	528.107	924.876	323.06
2	DALYs (Disability-Adjusted Life Years)	169	Central African Republic	3	Both	22	All Ages	295	Communicable, maternal, neonatal, and nutritional diseases	338	Low temperature	1	Number	2019	133.408	4702.29	-4326.1	133.408	4702.29	0	1	Deaths	169	Central African Republic	3	Both	22	All Ages	294	All causes	338	Low temperature	1	Number	2019	6.11489	81.2302	-56.277	6.11489	81.2302	0
2	DALYs (Disability-Adjusted Life Years)	169	Central African Republic	3	Both	22	All Ages	294	All causes	337	High temperature	1	Number	2019	28837.6	52744.8	16305.5	28837.6	52744.8	16305.5	1	Deaths	169	Central African Republic	3	Both	22	All Ages	295	Communicable, maternal, neonatal, and nutritional diseases	337	High temperature	1	Number	2019	214.33	432.934	75.8301	214.33	432.934	75.8301
2	DALYs (Disability-Adjusted Life Years)	169	Central African Republic	3	Both	22	All Ages	294	All causes	338	Low temperature	1	Number	2019	-1700	2919.58	-6078.77	0	2919.58	0	1	Deaths	169	Central African Republic	3	Both	22	All Ages	295	Communicable, maternal, neonatal, and nutritional diseases	338	Low temperature	1	Number	2019	2.02682	71.7414	-68.1932	2.02682	71.7414	0
2	DALYs (Disability-Adjusted Life Years)	169	Central African Republic	3	Both	22	All Ages	409	Non-communicable diseases	337	High temperature	1	Number	2019	3909.1	6095.36	2048.86	3909.1	6095.36	2048.86	1	Deaths	169	Central African Republic	3	Both	22	All Ages	409	Non-communicable diseases	337	High temperature	1	Number	2019	132.354	203.751	69.8942	132.354	203.751	69.8942
2	DALYs (Disability-Adjusted Life Years)	169	Central African Republic	3	Both	22	All Ages	409	Non-communicable diseases	338	Low temperature	1	Number	2019	1796.86	3110.21	852.331	1796.86	3110.21	852.331	1	Deaths	169	Central African Republic	3	Both	22	All Ages	409	Non-communicable diseases	338	Low temperature	1	Number	2019	64.1145	110.771	30.6945	64.1145	110.771	30.6945
2	DALYs (Disability-Adjusted Life Years)	170	Congo	3	Both	22	All Ages	295	Communicable, maternal, neonatal, and nutritional diseases	337	High temperature	1	Number	2019	705.074	2426.11	-90.3773	705.074	2426.11	0	1	Deaths	170	Congo	3	Both	22	All Ages	294	All causes	337	High temperature	1	Number	2019	47.227	114.661	13.6258	47.227	114.661	13.6258
2	DALYs (Disability-Adjusted Life Years)	170	Congo	3	Both	22	All Ages	295	Communicable, maternal, neonatal, and nutritional diseases	338	Low temperature	1	Number	2019	-339.043	1507.08	-2396.64	0	1507.08	0	1	Deaths	170	Congo	3	Both	22	All Ages	294	All causes	338	Low temperature	1	Number	2019	37.7577	109.117	-5.04534	37.7577	109.117	0
2	DALYs (Disability-Adjusted Life Years)	170	Congo	3	Both	22	All Ages	294	All causes	337	High temperature	1	Number	2019	2025.89	5138.28	582.494	2025.89	5138.28	582.494	1	Deaths	170	Congo	3	Both	22	All Ages	295	Communicable, maternal, neonatal, and nutritional diseases	337	High temperature	1	Number	2019	18.5672	64.3285	-2.41305	18.5672	64.3285	0
2	DALYs (Disability-Adjusted Life Years)	170	Congo	3	Both	22	All Ages	294	All causes	338	Low temperature	1	Number	2019	-122.57	2048.45	-1975.92	0	2048.45	0	1	Deaths	170	Congo	3	Both	22	All Ages	295	Communicable, maternal, neonatal, and nutritional diseases	338	Low temperature	1	Number	2019	-8.8886	39.0855	-61.5359	0	39.0855	0
2	DALYs (Disability-Adjusted Life Years)	170	Congo	3	Both	22	All Ages	409	Non-communicable diseases	337	High temperature	1	Number	2019	201.623	820.155	-273.196	201.623	820.155	0	1	Deaths	170	Congo	3	Both	22	All Ages	409	Non-communicable diseases	337	High temperature	1	Number	2019	7.19195	31.2038	-11.0254	7.19195	31.2038	0
2	DALYs (Disability-Adjusted Life Years)	170	Congo	3	Both	22	All Ages	409	Non-communicable diseases	338	Low temperature	1	Number	2019	1883.96	3958.24	510.23	1883.96	3958.24	510.23	1	Deaths	170	Congo	3	Both	22	All Ages	409	Non-communicable diseases	338	Low temperature	1	Number	2019	78.6731	162.764	21.6607	78.6731	162.764	21.6607
2	DALYs (Disability-Adjusted Life Years)	171	Democratic Republic of the Congo	3	Both	22	All Ages	294	All causes	337	High temperature	1	Number	2019	61824.4	126104	27041.6	61824.4	126104	27041.6	1	Deaths	171	Democratic Republic of the Congo	3	Both	22	All Ages	294	All causes	337	High temperature	1	Number	2019	1278.66	2469.81	580.534	1278.66	2469.81	580.534
2	DALYs (Disability-Adjusted Life Years)	171	Democratic Republic of the Congo	3	Both	22	All Ages	294	All causes	338	Low temperature	1	Number	2019	27008.3	89916.2	-26155.1	27008.3	89916.2	0	1	Deaths	171	Democratic Republic of the Congo	3	Both	22	All Ages	294	All causes	338	Low temperature	1	Number	2019	2077.64	3529.78	922.809	2077.64	3529.78	922.809
2	DALYs (Disability-Adjusted Life Years)	171	Democratic Republic of the Congo	3	Both	22	All Ages	409	Non-communicable diseases	337	High temperature	1	Number	2019	5897.05	14107.6	-415.629	5897.05	14107.6	0	1	Deaths	171	Democratic Republic of the Congo	3	Both	22	All Ages	295	Communicable, maternal, neonatal, and nutritional diseases	337	High temperature	1	Number	2019	574.223	1408.76	46.8845	574.223	1408.76	46.8845
2	DALYs (Disability-Adjusted Life Years)	171	Democratic Republic of the Congo	3	Both	22	All Ages	409	Non-communicable diseases	338	Low temperature	1	Number	2019	66972	98122.3	42300.8	66972	98122.3	42300.8	1	Deaths	171	Democratic Republic of the Congo	3	Both	22	All Ages	295	Communicable, maternal, neonatal, and nutritional diseases	338	Low temperature	1	Number	2019	25.6626	1215.79	-1092.2	25.6626	1215.79	0
2	DALYs (Disability-Adjusted Life Years)	171	Democratic Republic of the Congo	3	Both	22	All Ages	295	Communicable, maternal, neonatal, and nutritional diseases	337	High temperature	1	Number	2019	27862.8	68099.6	2131.2	27862.8	68099.6	2131.2	1	Deaths	171	Democratic Republic of the Congo	3	Both	22	All Ages	409	Non-communicable diseases	337	High temperature	1	Number	2019	216.842	542.781	-30.1996	216.842	542.781	0
2	DALYs (Disability-Adjusted Life Years)	171	Democratic Republic of the Congo	3	Both	22	All Ages	295	Communicable, maternal, neonatal, and nutritional diseases	338	Low temperature	1	Number	2019	1353.5	59887.8	-53331.6	1353.5	59887.8	0	1	Deaths	171	Democratic Republic of the Congo	3	Both	22	All Ages	409	Non-communicable diseases	338	Low temperature	1	Number	2019	2761.63	4004.29	1754.51	2761.63	4004.29	1754.51
2	DALYs (Disability-Adjusted Life Years)	172	Equatorial Guinea	3	Both	22	All Ages	409	Non-communicable diseases	337	High temperature	1	Number	2019	-6.15867	40.5577	-91.2732	0	40.5577	0	1	Deaths	172	Equatorial Guinea	3	Both	22	All Ages	295	Communicable, maternal, neonatal, and nutritional diseases	337	High temperature	1	Number	2019	1.30995	5.1796	-0.897161	1.30995	5.1796	0
2	DALYs (Disability-Adjusted Life Years)	172	Equatorial Guinea	3	Both	22	All Ages	295	Communicable, maternal, neonatal, and nutritional diseases	337	High temperature	1	Number	2019	51.8216	219.072	-31.3973	51.8216	219.072	0	1	Deaths	172	Equatorial Guinea	3	Both	22	All Ages	409	Non-communicable diseases	337	High temperature	1	Number	2019	-0.245431	1.57327	-2.91534	0	1.57327	0
2	DALYs (Disability-Adjusted Life Years)	172	Equatorial Guinea	3	Both	22	All Ages	295	Communicable, maternal, neonatal, and nutritional diseases	338	Low temperature	1	Number	2019	-192.284	320.058	-905.267	0	320.058	0	1	Deaths	172	Equatorial Guinea	3	Both	22	All Ages	409	Non-communicable diseases	338	Low temperature	1	Number	2019	15.6087	37.1405	3.50961	15.6087	37.1405	3.50961
2	DALYs (Disability-Adjusted Life Years)	172	Equatorial Guinea	3	Both	22	All Ages	294	All causes	337	High temperature	1	Number	2019	159.321	566.092	18.2888	159.321	566.092	18.2888	1	Deaths	172	Equatorial Guinea	3	Both	22	All Ages	294	All causes	337	High temperature	1	Number	2019	3.0889	11.7517	0.402215	3.0889	11.7517	0.402215
2	DALYs (Disability-Adjusted Life Years)	172	Equatorial Guinea	3	Both	22	All Ages	294	All causes	338	Low temperature	1	Number	2019	-231.023	384.448	-941.843	0	384.448	0	1	Deaths	172	Equatorial Guinea	3	Both	22	All Ages	294	All causes	338	Low temperature	1	Number	2019	3.95885	21.337	-8.21548	3.95885	21.337	0
2	DALYs (Disability-Adjusted Life Years)	172	Equatorial Guinea	3	Both	22	All Ages	409	Non-communicable diseases	338	Low temperature	1	Number	2019	341.627	847.281	73.3742	341.627	847.281	73.3742	1	Deaths	172	Equatorial Guinea	3	Both	22	All Ages	295	Communicable, maternal, neonatal, and nutritional diseases	338	Low temperature	1	Number	2019	-4.85711	8.26255	-22.2368	0	8.26255	0
2	DALYs (Disability-Adjusted Life Years)	173	Gabon	3	Both	22	All Ages	295	Communicable, maternal, neonatal, and nutritional diseases	337	High temperature	1	Number	2019	149.387	568.149	-59.981	149.387	568.149	0	1	Deaths	173	Gabon	3	Both	22	All Ages	409	Non-communicable diseases	337	High temperature	1	Number	2019	2.35927	12.0191	-6.52517	2.35927	12.0191	0
2	DALYs (Disability-Adjusted Life Years)	173	Gabon	3	Both	22	All Ages	295	Communicable, maternal, neonatal, and nutritional diseases	338	Low temperature	1	Number	2019	-103.915	367.561	-588.278	0	367.561	0	1	Deaths	173	Gabon	3	Both	22	All Ages	409	Non-communicable diseases	338	Low temperature	1	Number	2019	25.4032	50.4451	7.37993	25.4032	50.4451	7.37993
2	DALYs (Disability-Adjusted Life Years)	173	Gabon	3	Both	22	All Ages	294	All causes	337	High temperature	1	Number	2019	568.389	1507.75	133.202	568.389	1507.75	133.202	1	Deaths	173	Gabon	3	Both	22	All Ages	294	All causes	337	High temperature	1	Number	2019	14.2124	36.5097	3.29415	14.2124	36.5097	3.29415
2	DALYs (Disability-Adjusted Life Years)	173	Gabon	3	Both	22	All Ages	294	All causes	338	Low temperature	1	Number	2019	-57.2851	494.441	-595.903	0	494.441	0	1	Deaths	173	Gabon	3	Both	22	All Ages	294	All causes	338	Low temperature	1	Number	2019	11.9304	33.3274	-1.88497	11.9304	33.3274	0
2	DALYs (Disability-Adjusted Life Years)	173	Gabon	3	Both	22	All Ages	409	Non-communicable diseases	337	High temperature	1	Number	2019	62.6317	311.305	-142.798	62.6317	311.305	0	1	Deaths	173	Gabon	3	Both	22	All Ages	295	Communicable, maternal, neonatal, and nutritional diseases	337	High temperature	1	Number	2019	4.69204	18.5135	-1.89302	4.69204	18.5135	0
2	DALYs (Disability-Adjusted Life Years)	173	Gabon	3	Both	22	All Ages	409	Non-communicable diseases	338	Low temperature	1	Number	2019	550.364	1123.12	154.257	550.364	1123.12	154.257	1	Deaths	173	Gabon	3	Both	22	All Ages	295	Communicable, maternal, neonatal, and nutritional diseases	338	Low temperature	1	Number	2019	-3.27432	10.6726	-18.2925	0	10.6726	0
2	DALYs (Disability-Adjusted Life Years)	175	Burundi	3	Both	22	All Ages	295	Communicable, maternal, neonatal, and nutritional diseases	337	High temperature	1	Number	2019	178.31	1600.82	-148.84	178.31	1600.82	0	1	Deaths	175	Burundi	3	Both	22	All Ages	409	Non-communicable diseases	337	High temperature	1	Number	2019	1.55994	4.08654	-3.17437	1.55994	4.08654	0
2	DALYs (Disability-Adjusted Life Years)	175	Burundi	3	Both	22	All Ages	295	Communicable, maternal, neonatal, and nutritional diseases	338	Low temperature	1	Number	2019	-352.167	22982.4	-22770.6	0	22982.4	0	1	Deaths	175	Burundi	3	Both	22	All Ages	409	Non-communicable diseases	338	Low temperature	1	Number	2019	712.272	1092.09	413.758	712.272	1092.09	413.758
2	DALYs (Disability-Adjusted Life Years)	175	Burundi	3	Both	22	All Ages	294	All causes	337	High temperature	1	Number	2019	485.717	3728.52	7.29515	485.717	3728.52	7.29515	1	Deaths	175	Burundi	3	Both	22	All Ages	294	All causes	337	High temperature	1	Number	2019	9.4338	63.0067	0.186494	9.4338	63.0067	0.186494
2	DALYs (Disability-Adjusted Life Years)	175	Burundi	3	Both	22	All Ages	294	All causes	338	Low temperature	1	Number	2019	10584	34223.5	-10476.9	10584	34223.5	0	1	Deaths	175	Burundi	3	Both	22	All Ages	294	All causes	338	Low temperature	1	Number	2019	584.474	1110.16	171.875	584.474	1110.16	171.875
2	DALYs (Disability-Adjusted Life Years)	175	Burundi	3	Both	22	All Ages	409	Non-communicable diseases	337	High temperature	1	Number	2019	34.5612	144.021	-98.4527	34.5612	144.021	0	1	Deaths	175	Burundi	3	Both	22	All Ages	295	Communicable, maternal, neonatal, and nutritional diseases	337	High temperature	1	Number	2019	3.16343	26.1604	-2.68673	3.16343	26.1604	0
2	DALYs (Disability-Adjusted Life Years)	175	Burundi	3	Both	22	All Ages	409	Non-communicable diseases	338	Low temperature	1	Number	2019	18257.7	28061.9	10314.7	18257.7	28061.9	10314.7	1	Deaths	175	Burundi	3	Both	22	All Ages	295	Communicable, maternal, neonatal, and nutritional diseases	338	Low temperature	1	Number	2019	-6.58274	409.895	-414.376	0	409.895	0
2	DALYs (Disability-Adjusted Life Years)	176	Comoros	3	Both	22	All Ages	294	All causes	337	High temperature	1	Number	2019	265.363	951.079	11.5731	265.363	951.079	11.5731	1	Deaths	176	Comoros	3	Both	22	All Ages	409	Non-communicable diseases	337	High temperature	1	Number	2019	0.4767	6.08443	-2.67501	0.4767	6.08443	0
2	DALYs (Disability-Adjusted Life Years)	176	Comoros	3	Both	22	All Ages	294	All causes	338	Low temperature	1	Number	2019	26.7891	570.06	-368.134	26.7891	570.06	0	1	Deaths	176	Comoros	3	Both	22	All Ages	409	Non-communicable diseases	338	Low temperature	1	Number	2019	8.73138	24.9987	0.64079	8.73138	24.9987	0.64079
2	DALYs (Disability-Adjusted Life Years)	176	Comoros	3	Both	22	All Ages	295	Communicable, maternal, neonatal, and nutritional diseases	337	High temperature	1	Number	2019	126.361	604.038	-158.207	126.361	604.038	0	1	Deaths	176	Comoros	3	Both	22	All Ages	294	All causes	337	High temperature	1	Number	2019	6.18198	21.932	0.270798	6.18198	21.932	0.270798
2	DALYs (Disability-Adjusted Life Years)	176	Comoros	3	Both	22	All Ages	295	Communicable, maternal, neonatal, and nutritional diseases	338	Low temperature	1	Number	2019	44.6753	548.042	-375.681	44.6753	548.042	0	1	Deaths	176	Comoros	3	Both	22	All Ages	294	All causes	338	Low temperature	1	Number	2019	5.63992	22.11	-2.2065	5.63992	22.11	0
2	DALYs (Disability-Adjusted Life Years)	176	Comoros	3	Both	22	All Ages	409	Non-communicable diseases	337	High temperature	1	Number	2019	13.0518	135.254	-53.1148	13.0518	135.254	0	1	Deaths	176	Comoros	3	Both	22	All Ages	295	Communicable, maternal, neonatal, and nutritional diseases	337	High temperature	1	Number	2019	3.03879	14.1817	-3.87179	3.03879	14.1817	0
2	DALYs (Disability-Adjusted Life Years)	176	Comoros	3	Both	22	All Ages	409	Non-communicable diseases	338	Low temperature	1	Number	2019	179.943	511.935	12.8373	179.943	511.935	12.8373	1	Deaths	176	Comoros	3	Both	22	All Ages	295	Communicable, maternal, neonatal, and nutritional diseases	338	Low temperature	1	Number	2019	1.07635	13.7759	-9.41098	1.07635	13.7759	0
2	DALYs (Disability-Adjusted Life Years)	177	Djibouti	3	Both	22	All Ages	294	All causes	337	High temperature	1	Number	2019	5747.5	15122.1	2982.76	5747.5	15122.1	2982.76	1	Deaths	177	Djibouti	3	Both	22	All Ages	409	Non-communicable diseases	337	High temperature	1	Number	2019	77.7949	121.809	42.5109	77.7949	121.809	42.5109
2	DALYs (Disability-Adjusted Life Years)	177	Djibouti	3	Both	22	All Ages	294	All causes	338	Low temperature	1	Number	2019	351.24	2206.47	-1381.58	351.24	2206.47	0	1	Deaths	177	Djibouti	3	Both	22	All Ages	294	All causes	337	High temperature	1	Number	2019	149.392	329.298	89.417	149.392	329.298	89.417
2	DALYs (Disability-Adjusted Life Years)	177	Djibouti	3	Both	22	All Ages	409	Non-communicable diseases	337	High temperature	1	Number	2019	2012.55	3227.44	1021.98	2012.55	3227.44	1021.98	1	Deaths	177	Djibouti	3	Both	22	All Ages	294	All causes	338	Low temperature	1	Number	2019	23.6431	64.7445	-11.7414	23.6431	64.7445	0
2	DALYs (Disability-Adjusted Life Years)	177	Djibouti	3	Both	22	All Ages	409	Non-communicable diseases	338	Low temperature	1	Number	2019	877.152	1662.27	43.3832	877.152	1662.27	43.3832	1	Deaths	177	Djibouti	3	Both	22	All Ages	295	Communicable, maternal, neonatal, and nutritional diseases	337	High temperature	1	Number	2019	34.6143	179.506	-10.4751	34.6143	179.506	0
2	DALYs (Disability-Adjusted Life Years)	177	Djibouti	3	Both	22	All Ages	295	Communicable, maternal, neonatal, and nutritional diseases	337	High temperature	1	Number	2019	1854.7	9442.27	-561.279	1854.7	9442.27	0	1	Deaths	177	Djibouti	3	Both	22	All Ages	295	Communicable, maternal, neonatal, and nutritional diseases	338	Low temperature	1	Number	2019	0.904963	31.2282	-31.1234	0.904963	31.2282	0
2	DALYs (Disability-Adjusted Life Years)	177	Djibouti	3	Both	22	All Ages	295	Communicable, maternal, neonatal, and nutritional diseases	338	Low temperature	1	Number	2019	49.8151	1663.45	-1691.02	49.8151	1663.45	0	1	Deaths	177	Djibouti	3	Both	22	All Ages	409	Non-communicable diseases	338	Low temperature	1	Number	2019	34.0525	63.4346	1.70566	34.0525	63.4346	1.70566
2	DALYs (Disability-Adjusted Life Years)	178	Eritrea	3	Both	22	All Ages	294	All causes	337	High temperature	1	Number	2019	30135.6	83323.8	14909.1	30135.6	83323.8	14909.1	1	Deaths	178	Eritrea	3	Both	22	All Ages	295	Communicable, maternal, neonatal, and nutritional diseases	337	High temperature	1	Number	2019	200.929	855.156	-60.3208	200.929	855.156	0
2	DALYs (Disability-Adjusted Life Years)	178	Eritrea	3	Both	22	All Ages	294	All causes	338	Low temperature	1	Number	2019	1397.33	7197.19	-4285.05	1397.33	7197.19	0	1	Deaths	178	Eritrea	3	Both	22	All Ages	295	Communicable, maternal, neonatal, and nutritional diseases	338	Low temperature	1	Number	2019	5.22573	117.304	-102.48	5.22573	117.304	0
2	DALYs (Disability-Adjusted Life Years)	178	Eritrea	3	Both	22	All Ages	409	Non-communicable diseases	337	High temperature	1	Number	2019	8958.28	14954.5	4812.35	8958.28	14954.5	4812.35	1	Deaths	178	Eritrea	3	Both	22	All Ages	294	All causes	337	High temperature	1	Number	2019	733.059	1687.02	418.552	733.059	1687.02	418.552
2	DALYs (Disability-Adjusted Life Years)	178	Eritrea	3	Both	22	All Ages	409	Non-communicable diseases	338	Low temperature	1	Number	2019	4464.22	6985.73	2170.44	4464.22	6985.73	2170.44	1	Deaths	178	Eritrea	3	Both	22	All Ages	294	All causes	338	Low temperature	1	Number	2019	107.147	240.12	-6.78915	107.147	240.12	0
2	DALYs (Disability-Adjusted Life Years)	178	Eritrea	3	Both	22	All Ages	295	Communicable, maternal, neonatal, and nutritional diseases	337	High temperature	1	Number	2019	10097.3	46337.6	-3078.06	10097.3	46337.6	0	1	Deaths	178	Eritrea	3	Both	22	All Ages	409	Non-communicable diseases	337	High temperature	1	Number	2019	323.756	528.233	169.53	323.756	528.233	169.53
2	DALYs (Disability-Adjusted Life Years)	178	Eritrea	3	Both	22	All Ages	295	Communicable, maternal, neonatal, and nutritional diseases	338	Low temperature	1	Number	2019	264.928	5722.8	-5353.28	264.928	5722.8	0	1	Deaths	178	Eritrea	3	Both	22	All Ages	409	Non-communicable diseases	338	Low temperature	1	Number	2019	163.437	250.034	80.2415	163.437	250.034	80.2415
2	DALYs (Disability-Adjusted Life Years)	179	Ethiopia	3	Both	22	All Ages	295	Communicable, maternal, neonatal, and nutritional diseases	337	High temperature	1	Number	2019	86487.4	283393	14152.8	86487.4	283393	14152.8	1	Deaths	179	Ethiopia	3	Both	22	All Ages	409	Non-communicable diseases	337	High temperature	1	Number	2019	-114.109	841.58	-2407.27	0	841.58	0
2	DALYs (Disability-Adjusted Life Years)	179	Ethiopia	3	Both	22	All Ages	295	Communicable, maternal, neonatal, and nutritional diseases	338	Low temperature	1	Number	2019	101789	159300	57931.7	101789	159300	57931.7	1	Deaths	179	Ethiopia	3	Both	22	All Ages	409	Non-communicable diseases	338	Low temperature	1	Number	2019	4691.81	5947.8	3652.05	4691.81	5947.8	3652.05
2	DALYs (Disability-Adjusted Life Years)	179	Ethiopia	3	Both	22	All Ages	294	All causes	337	High temperature	1	Number	2019	129942	308345	58983.6	129942	308345	58983.6	1	Deaths	179	Ethiopia	3	Both	22	All Ages	294	All causes	337	High temperature	1	Number	2019	2263.2	4614.69	1342.64	2263.2	4614.69	1342.64
2	DALYs (Disability-Adjusted Life Years)	179	Ethiopia	3	Both	22	All Ages	294	All causes	338	Low temperature	1	Number	2019	169139	235460	119918	169139	235460	119918	1	Deaths	179	Ethiopia	3	Both	22	All Ages	294	All causes	338	Low temperature	1	Number	2019	6048.21	7707.5	4725.77	6048.21	7707.5	4725.77
2	DALYs (Disability-Adjusted Life Years)	179	Ethiopia	3	Both	22	All Ages	409	Non-communicable diseases	337	High temperature	1	Number	2019	-2398.72	20813	-60244.3	0	20813	0	1	Deaths	179	Ethiopia	3	Both	22	All Ages	295	Communicable, maternal, neonatal, and nutritional diseases	337	High temperature	1	Number	2019	1527.2	4938.65	293.714	1527.2	4938.65	293.714
2	DALYs (Disability-Adjusted Life Years)	179	Ethiopia	3	Both	22	All Ages	409	Non-communicable diseases	338	Low temperature	1	Number	2019	104040	132468	81200.8	104040	132468	81200.8	1	Deaths	179	Ethiopia	3	Both	22	All Ages	295	Communicable, maternal, neonatal, and nutritional diseases	338	Low temperature	1	Number	2019	2021.95	3074.09	1225.04	2021.95	3074.09	1225.04
2	DALYs (Disability-Adjusted Life Years)	180	Kenya	3	Both	22	All Ages	295	Communicable, maternal, neonatal, and nutritional diseases	337	High temperature	1	Number	2019	34847.1	138800	2724.83	34847.1	138800	2724.83	1	Deaths	180	Kenya	3	Both	22	All Ages	294	All causes	337	High temperature	1	Number	2019	815.483	2156.79	354.563	815.483	2156.79	354.563
2	DALYs (Disability-Adjusted Life Years)	180	Kenya	3	Both	22	All Ages	295	Communicable, maternal, neonatal, and nutritional diseases	338	Low temperature	1	Number	2019	27841.3	48864.8	11861.2	27841.3	48864.8	11861.2	1	Deaths	180	Kenya	3	Both	22	All Ages	294	All causes	338	Low temperature	1	Number	2019	2788.38	3690.02	2136.47	2788.38	3690.02	2136.47
2	DALYs (Disability-Adjusted Life Years)	180	Kenya	3	Both	22	All Ages	294	All causes	337	High temperature	1	Number	2019	49820.8	147017	16169	49820.8	147017	16169	1	Deaths	180	Kenya	3	Both	22	All Ages	409	Non-communicable diseases	337	High temperature	1	Number	2019	-172.968	211.43	-1131.01	0	211.43	0
2	DALYs (Disability-Adjusted Life Years)	180	Kenya	3	Both	22	All Ages	294	All causes	338	Low temperature	1	Number	2019	69728	96464.7	50873	69728	96464.7	50873	1	Deaths	180	Kenya	3	Both	22	All Ages	409	Non-communicable diseases	338	Low temperature	1	Number	2019	2385.73	3089.49	1833.4	2385.73	3089.49	1833.4
2	DALYs (Disability-Adjusted Life Years)	180	Kenya	3	Both	22	All Ages	409	Non-communicable diseases	337	High temperature	1	Number	2019	-4345.03	5442.84	-29132.6	0	5442.84	0	1	Deaths	180	Kenya	3	Both	22	All Ages	295	Communicable, maternal, neonatal, and nutritional diseases	337	High temperature	1	Number	2019	620.679	2448.18	49.9034	620.679	2448.18	49.9034
2	DALYs (Disability-Adjusted Life Years)	180	Kenya	3	Both	22	All Ages	409	Non-communicable diseases	338	Low temperature	1	Number	2019	56139.6	73800.2	42422.3	56139.6	73800.2	42422.3	1	Deaths	180	Kenya	3	Both	22	All Ages	295	Communicable, maternal, neonatal, and nutritional diseases	338	Low temperature	1	Number	2019	694.878	1156.28	324.89	694.878	1156.28	324.89
2	DALYs (Disability-Adjusted Life Years)	181	Madagascar	3	Both	22	All Ages	409	Non-communicable diseases	337	High temperature	1	Number	2019	2295.53	6818.33	44.2059	2295.53	6818.33	44.2059	1	Deaths	181	Madagascar	3	Both	22	All Ages	409	Non-communicable diseases	337	High temperature	1	Number	2019	79.7338	244.277	1.56317	79.7338	244.277	1.56317
2	DALYs (Disability-Adjusted Life Years)	181	Madagascar	3	Both	22	All Ages	294	All causes	337	High temperature	1	Number	2019	12248.6	27256.5	5257.59	12248.6	27256.5	5257.59	1	Deaths	181	Madagascar	3	Both	22	All Ages	409	Non-communicable diseases	338	Low temperature	1	Number	2019	1455.74	2039.76	986.961	1455.74	2039.76	986.961
2	DALYs (Disability-Adjusted Life Years)	181	Madagascar	3	Both	22	All Ages	294	All causes	338	Low temperature	1	Number	2019	38336.5	63214.1	16913.7	38336.5	63214.1	16913.7	1	Deaths	181	Madagascar	3	Both	22	All Ages	294	All causes	337	High temperature	1	Number	2019	258.042	535.98	127.278	258.042	535.98	127.278
2	DALYs (Disability-Adjusted Life Years)	181	Madagascar	3	Both	22	All Ages	409	Non-communicable diseases	338	Low temperature	1	Number	2019	39354.4	55641	26295.2	39354.4	55641	26295.2	1	Deaths	181	Madagascar	3	Both	22	All Ages	294	All causes	338	Low temperature	1	Number	2019	1435.46	2042.21	917.874	1435.46	2042.21	917.874
2	DALYs (Disability-Adjusted Life Years)	181	Madagascar	3	Both	22	All Ages	295	Communicable, maternal, neonatal, and nutritional diseases	337	High temperature	1	Number	2019	6456.7	19373.4	-342.297	6456.7	19373.4	0	1	Deaths	181	Madagascar	3	Both	22	All Ages	295	Communicable, maternal, neonatal, and nutritional diseases	337	High temperature	1	Number	2019	113.259	351.309	-6.51832	113.259	351.309	0
2	DALYs (Disability-Adjusted Life Years)	181	Madagascar	3	Both	22	All Ages	295	Communicable, maternal, neonatal, and nutritional diseases	338	Low temperature	1	Number	2019	8146.85	29498.9	-11771.3	8146.85	29498.9	0	1	Deaths	181	Madagascar	3	Both	22	All Ages	295	Communicable, maternal, neonatal, and nutritional diseases	338	Low temperature	1	Number	2019	142.757	529.212	-205.45	142.757	529.212	0
2	DALYs (Disability-Adjusted Life Years)	182	Malawi	3	Both	22	All Ages	294	All causes	337	High temperature	1	Number	2019	4097.78	14489.1	1462.76	4097.78	14489.1	1462.76	1	Deaths	182	Malawi	3	Both	22	All Ages	295	Communicable, maternal, neonatal, and nutritional diseases	338	Low temperature	1	Number	2019	20.6369	421.816	-362.535	20.6369	421.816	0
2	DALYs (Disability-Adjusted Life Years)	182	Malawi	3	Both	22	All Ages	294	All causes	338	Low temperature	1	Number	2019	11633.1	34648.7	-7924.56	11633.1	34648.7	0	1	Deaths	182	Malawi	3	Both	22	All Ages	294	All causes	337	High temperature	1	Number	2019	80.9741	260.154	32.0566	80.9741	260.154	32.0566
2	DALYs (Disability-Adjusted Life Years)	182	Malawi	3	Both	22	All Ages	409	Non-communicable diseases	337	High temperature	1	Number	2019	315.075	972.053	-803.671	315.075	972.053	0	1	Deaths	182	Malawi	3	Both	22	All Ages	294	All causes	338	Low temperature	1	Number	2019	655.637	1125.61	287.502	655.637	1125.61	287.502
2	DALYs (Disability-Adjusted Life Years)	182	Malawi	3	Both	22	All Ages	409	Non-communicable diseases	338	Low temperature	1	Number	2019	18726.4	27500.4	11889.2	18726.4	27500.4	11889.2	1	Deaths	182	Malawi	3	Both	22	All Ages	295	Communicable, maternal, neonatal, and nutritional diseases	337	High temperature	1	Number	2019	47.8429	177.068	-7.6438	47.8429	177.068	0
2	DALYs (Disability-Adjusted Life Years)	182	Malawi	3	Both	22	All Ages	295	Communicable, maternal, neonatal, and nutritional diseases	337	High temperature	1	Number	2019	2654.9	9704.93	-437.79	2654.9	9704.93	0	1	Deaths	182	Malawi	3	Both	22	All Ages	409	Non-communicable diseases	337	High temperature	1	Number	2019	12.7879	46.3571	-29.0666	12.7879	46.3571	0
2	DALYs (Disability-Adjusted Life Years)	182	Malawi	3	Both	22	All Ages	295	Communicable, maternal, neonatal, and nutritional diseases	338	Low temperature	1	Number	2019	1164.15	23695.5	-20448.5	1164.15	23695.5	0	1	Deaths	182	Malawi	3	Both	22	All Ages	409	Non-communicable diseases	338	Low temperature	1	Number	2019	779.039	1125.26	501.274	779.039	1125.26	501.274
2	DALYs (Disability-Adjusted Life Years)	183	Mauritius	3	Both	22	All Ages	295	Communicable, maternal, neonatal, and nutritional diseases	337	High temperature	1	Number	2019	44.9156	204.608	-4.77383	44.9156	204.608	0	1	Deaths	183	Mauritius	3	Both	22	All Ages	295	Communicable, maternal, neonatal, and nutritional diseases	337	High temperature	1	Number	2019	2.16315	10.064	-0.226394	2.16315	10.064	0
2	DALYs (Disability-Adjusted Life Years)	183	Mauritius	3	Both	22	All Ages	295	Communicable, maternal, neonatal, and nutritional diseases	338	Low temperature	1	Number	2019	-63.9316	320.244	-556.093	0	320.244	0	1	Deaths	183	Mauritius	3	Both	22	All Ages	295	Communicable, maternal, neonatal, and nutritional diseases	338	Low temperature	1	Number	2019	-3.0853	15.5827	-26.7197	0	15.5827	0
2	DALYs (Disability-Adjusted Life Years)	183	Mauritius	3	Both	22	All Ages	294	All causes	337	High temperature	1	Number	2019	29.6279	741.694	-210.924	29.6279	741.694	0	1	Deaths	183	Mauritius	3	Both	22	All Ages	294	All causes	337	High temperature	1	Number	2019	-0.922828	28.2433	-13.663	0	28.2433	0
2	DALYs (Disability-Adjusted Life Years)	183	Mauritius	3	Both	22	All Ages	294	All causes	338	Low temperature	1	Number	2019	1427.56	4216.88	-532.343	1427.56	4216.88	0	1	Deaths	183	Mauritius	3	Both	22	All Ages	294	All causes	338	Low temperature	1	Number	2019	83.8597	224.718	-1.99047	83.8597	224.718	0
2	DALYs (Disability-Adjusted Life Years)	183	Mauritius	3	Both	22	All Ages	409	Non-communicable diseases	337	High temperature	1	Number	2019	-115.024	466.484	-494.957	0	466.484	0	1	Deaths	183	Mauritius	3	Both	22	All Ages	409	Non-communicable diseases	337	High temperature	1	Number	2019	-5.23062	19.6857	-22.8724	0	19.6857	0
2	DALYs (Disability-Adjusted Life Years)	183	Mauritius	3	Both	22	All Ages	409	Non-communicable diseases	338	Low temperature	1	Number	2019	1943.32	5109.22	-8.92694	1943.32	5109.22	0	1	Deaths	183	Mauritius	3	Both	22	All Ages	409	Non-communicable diseases	338	Low temperature	1	Number	2019	96.6145	250.023	0	96.6145	250.023	0
2	DALYs (Disability-Adjusted Life Years)	184	Mozambique	3	Both	22	All Ages	295	Communicable, maternal, neonatal, and nutritional diseases	337	High temperature	1	Number	2019	21879.6	42410.9	9128.01	21879.6	42410.9	9128.01	1	Deaths	184	Mozambique	3	Both	22	All Ages	295	Communicable, maternal, neonatal, and nutritional diseases	337	High temperature	1	Number	2019	377.134	704.252	156.605	377.134	704.252	156.605
2	DALYs (Disability-Adjusted Life Years)	184	Mozambique	3	Both	22	All Ages	295	Communicable, maternal, neonatal, and nutritional diseases	338	Low temperature	1	Number	2019	1494.13	32320.2	-26574	1494.13	32320.2	0	1	Deaths	184	Mozambique	3	Both	22	All Ages	295	Communicable, maternal, neonatal, and nutritional diseases	338	Low temperature	1	Number	2019	25.2986	544.661	-452.58	25.2986	544.661	0
2	DALYs (Disability-Adjusted Life Years)	184	Mozambique	3	Both	22	All Ages	294	All causes	337	High temperature	1	Number	2019	33631.4	59070	18201	33631.4	59070	18201	1	Deaths	184	Mozambique	3	Both	22	All Ages	294	All causes	337	High temperature	1	Number	2019	673.265	1197.04	368.102	673.265	1197.04	368.102
2	DALYs (Disability-Adjusted Life Years)	184	Mozambique	3	Both	22	All Ages	294	All causes	338	Low temperature	1	Number	2019	7501.66	37580.2	-18876.2	7501.66	37580.2	0	1	Deaths	184	Mozambique	3	Both	22	All Ages	294	All causes	338	Low temperature	1	Number	2019	622.91	1213.8	129.797	622.91	1213.8	129.797
2	DALYs (Disability-Adjusted Life Years)	184	Mozambique	3	Both	22	All Ages	409	Non-communicable diseases	337	High temperature	1	Number	2019	4321.83	8950.84	665.061	4321.83	8950.84	665.061	1	Deaths	184	Mozambique	3	Both	22	All Ages	409	Non-communicable diseases	337	High temperature	1	Number	2019	159.303	343.122	29.4397	159.303	343.122	29.4397
2	DALYs (Disability-Adjusted Life Years)	184	Mozambique	3	Both	22	All Ages	409	Non-communicable diseases	338	Low temperature	1	Number	2019	22340	36148.2	11827.7	22340	36148.2	11827.7	1	Deaths	184	Mozambique	3	Both	22	All Ages	409	Non-communicable diseases	338	Low temperature	1	Number	2019	892.665	1419.73	479.079	892.665	1419.73	479.079
2	DALYs (Disability-Adjusted Life Years)	185	Rwanda	3	Both	22	All Ages	295	Communicable, maternal, neonatal, and nutritional diseases	337	High temperature	1	Number	2019	14.429	267.224	-17.2453	14.429	267.224	0	1	Deaths	185	Rwanda	3	Both	22	All Ages	295	Communicable, maternal, neonatal, and nutritional diseases	337	High temperature	1	Number	2019	0.273406	5.608	-0.334084	0.273406	5.608	0
2	DALYs (Disability-Adjusted Life Years)	185	Rwanda	3	Both	22	All Ages	295	Communicable, maternal, neonatal, and nutritional diseases	338	Low temperature	1	Number	2019	5866.14	22260.3	-9428.71	5866.14	22260.3	0	1	Deaths	185	Rwanda	3	Both	22	All Ages	295	Communicable, maternal, neonatal, and nutritional diseases	338	Low temperature	1	Number	2019	116.049	429.723	-192.714	116.049	429.723	0
2	DALYs (Disability-Adjusted Life Years)	185	Rwanda	3	Both	22	All Ages	294	All causes	337	High temperature	1	Number	2019	177.726	1265.62	-1.12513	177.726	1265.62	0	1	Deaths	185	Rwanda	3	Both	22	All Ages	409	Non-communicable diseases	338	Low temperature	1	Number	2019	978.279	1319.74	682.567	978.279	1319.74	682.567
2	DALYs (Disability-Adjusted Life Years)	185	Rwanda	3	Both	22	All Ages	294	All causes	338	Low temperature	1	Number	2019	22098.2	40463	7294.81	22098.2	40463	7294.81	1	Deaths	185	Rwanda	3	Both	22	All Ages	294	All causes	337	High temperature	1	Number	2019	3.98876	26.332	-0.00809347	3.98876	26.332	0
2	DALYs (Disability-Adjusted Life Years)	185	Rwanda	3	Both	22	All Ages	409	Non-communicable diseases	337	High temperature	1	Number	2019	18.4441	6.48327	-27.9668	18.4441	6.48327	0	1	Deaths	185	Rwanda	3	Both	22	All Ages	294	All causes	338	Low temperature	1	Number	2019	979.996	1444.82	623.905	979.996	1444.82	623.905
2	DALYs (Disability-Adjusted Life Years)	185	Rwanda	3	Both	22	All Ages	409	Non-communicable diseases	338	Low temperature	1	Number	2019	22755.2	31761	15699.1	22755.2	31761	15699.1	1	Deaths	185	Rwanda	3	Both	22	All Ages	409	Non-communicable diseases	337	High temperature	1	Number	2019	1.10324	0.57694	-0.461806	1.10324	0.57694	0
2	DALYs (Disability-Adjusted Life Years)	186	Seychelles	3	Both	22	All Ages	295	Communicable, maternal, neonatal, and nutritional diseases	337	High temperature	1	Number	2019	17.1365	68.7239	-26.3837	17.1365	68.7239	0	1	Deaths	186	Seychelles	3	Both	22	All Ages	409	Non-communicable diseases	337	High temperature	1	Number	2019	0.865365	3.03077	-0.382977	0.865365	3.03077	0
2	DALYs (Disability-Adjusted Life Years)	186	Seychelles	3	Both	22	All Ages	295	Communicable, maternal, neonatal, and nutritional diseases	338	Low temperature	1	Number	2019	3.99213	23.4561	-7.81865	3.99213	23.4561	0	1	Deaths	186	Seychelles	3	Both	22	All Ages	409	Non-communicable diseases	338	Low temperature	1	Number	2019	0.558344	1.71692	0.0231769	0.558344	1.71692	0.0231769
2	DALYs (Disability-Adjusted Life Years)	186	Seychelles	3	Both	22	All Ages	294	All causes	337	High temperature	1	Number	2019	100.675	237.599	25.9169	100.675	237.599	25.9169	1	Deaths	186	Seychelles	3	Both	22	All Ages	294	All causes	337	High temperature	1	Number	2019	2.99868	7.01482	0.655462	2.99868	7.01482	0.655462
2	DALYs (Disability-Adjusted Life Years)	186	Seychelles	3	Both	22	All Ages	294	All causes	338	Low temperature	1	Number	2019	-0.726803	16.4928	-16.4377	0	16.4928	0	1	Deaths	186	Seychelles	3	Both	22	All Ages	294	All causes	338	Low temperature	1	Number	2019	0.387575	1.51727	-0.05918	0.387575	1.51727	0
2	DALYs (Disability-Adjusted Life Years)	186	Seychelles	3	Both	22	All Ages	409	Non-communicable diseases	337	High temperature	1	Number	2019	19.5901	65.1145	-7.00721	19.5901	65.1145	0	1	Deaths	186	Seychelles	3	Both	22	All Ages	295	Communicable, maternal, neonatal, and nutritional diseases	337	High temperature	1	Number	2019	0.761378	3.0485	-1.16535	0.761378	3.0485	0
2	DALYs (Disability-Adjusted Life Years)	186	Seychelles	3	Both	22	All Ages	409	Non-communicable diseases	338	Low temperature	1	Number	2019	11.5415	35.5507	0.436258	11.5415	35.5507	0.436258	1	Deaths	186	Seychelles	3	Both	22	All Ages	295	Communicable, maternal, neonatal, and nutritional diseases	338	Low temperature	1	Number	2019	0.177377	1.04373	-0.356254	0.177377	1.04373	0
2	DALYs (Disability-Adjusted Life Years)	187	Somalia	3	Both	22	All Ages	294	All causes	337	High temperature	1	Number	2019	79130.7	327455	22259.6	79130.7	327455	22259.6	1	Deaths	187	Somalia	3	Both	22	All Ages	409	Non-communicable diseases	337	High temperature	1	Number	2019	526.332	860.905	264.963	526.332	860.905	264.963
2	DALYs (Disability-Adjusted Life Years)	187	Somalia	3	Both	22	All Ages	409	Non-communicable diseases	337	High temperature	1	Number	2019	15177.2	23333	7665.81	15177.2	23333	7665.81	1	Deaths	187	Somalia	3	Both	22	All Ages	409	Non-communicable diseases	338	Low temperature	1	Number	2019	259.685	392.119	144.804	259.685	392.119	144.804
2	DALYs (Disability-Adjusted Life Years)	187	Somalia	3	Both	22	All Ages	409	Non-communicable diseases	338	Low temperature	1	Number	2019	7307.51	11228.3	4142.27	7307.51	11228.3	4142.27	1	Deaths	187	Somalia	3	Both	22	All Ages	294	All causes	337	High temperature	1	Number	2019	1518.08	5250.56	672.445	1518.08	5250.56	672.445
2	DALYs (Disability-Adjusted Life Years)	187	Somalia	3	Both	22	All Ages	295	Communicable, maternal, neonatal, and nutritional diseases	337	High temperature	1	Number	2019	33607.2	250265	-20347.3	33607.2	250265	0	1	Deaths	187	Somalia	3	Both	22	All Ages	294	All causes	338	Low temperature	1	Number	2019	118.688	375.231	-133.311	118.688	375.231	0
2	DALYs (Disability-Adjusted Life Years)	187	Somalia	3	Both	22	All Ages	295	Communicable, maternal, neonatal, and nutritional diseases	338	Low temperature	1	Number	2019	1207.86	20253.5	-16995.6	1207.86	20253.5	0	1	Deaths	187	Somalia	3	Both	22	All Ages	295	Communicable, maternal, neonatal, and nutritional diseases	337	High temperature	1	Number	2019	469.79	3637.96	-279.643	469.79	3637.96	0
2	DALYs (Disability-Adjusted Life Years)	187	Somalia	3	Both	22	All Ages	294	All causes	338	Low temperature	1	Number	2019	-915.422	17100.7	-20072.8	0	17100.7	0	1	Deaths	187	Somalia	3	Both	22	All Ages	295	Communicable, maternal, neonatal, and nutritional diseases	338	Low temperature	1	Number	2019	16.6807	280.263	-239.577	16.6807	280.263	0
2	DALYs (Disability-Adjusted Life Years)	189	United Republic of Tanzania	3	Both	22	All Ages	295	Communicable, maternal, neonatal, and nutritional diseases	337	High temperature	1	Number	2019	16833.6	50792.3	1357.9	16833.6	50792.3	1357.9	1	Deaths	189	United Republic of Tanzania	3	Both	22	All Ages	409	Non-communicable diseases	337	High temperature	1	Number	2019	92.6187	261.799	-92.2432	92.6187	261.799	0
2	DALYs (Disability-Adjusted Life Years)	189	United Republic of Tanzania	3	Both	22	All Ages	295	Communicable, maternal, neonatal, and nutritional diseases	338	Low temperature	1	Number	2019	1764.46	72057.5	-69034.1	1764.46	72057.5	0	1	Deaths	189	United Republic of Tanzania	3	Both	22	All Ages	409	Non-communicable diseases	338	Low temperature	1	Number	2019	2184.67	3202.04	1380.86	2184.67	3202.04	1380.86
2	DALYs (Disability-Adjusted Life Years)	189	United Republic of Tanzania	3	Both	22	All Ages	409	Non-communicable diseases	337	High temperature	1	Number	2019	2300.11	6479.11	-3103.63	2300.11	6479.11	0	1	Deaths	189	United Republic of Tanzania	3	Both	22	All Ages	295	Communicable, maternal, neonatal, and nutritional diseases	337	High temperature	1	Number	2019	285.895	853.777	23.3727	285.895	853.777	23.3727
2	DALYs (Disability-Adjusted Life Years)	189	United Republic of Tanzania	3	Both	22	All Ages	409	Non-communicable diseases	338	Low temperature	1	Number	2019	49335.4	72862	31114.1	49335.4	72862	31114.1	1	Deaths	189	United Republic of Tanzania	3	Both	22	All Ages	295	Communicable, maternal, neonatal, and nutritional diseases	338	Low temperature	1	Number	2019	28.7781	1183.7	-1202.36	28.7781	1183.7	0
2	DALYs (Disability-Adjusted Life Years)	189	United Republic of Tanzania	3	Both	22	All Ages	294	All causes	337	High temperature	1	Number	2019	26407.1	73360.6	10274	26407.1	73360.6	10274	1	Deaths	189	United Republic of Tanzania	3	Both	22	All Ages	294	All causes	337	High temperature	1	Number	2019	505.387	1246.14	225.106	505.387	1246.14	225.106
2	DALYs (Disability-Adjusted Life Years)	189	United Republic of Tanzania	3	Both	22	All Ages	294	All causes	338	Low temperature	1	Number	2019	25148.4	93302.9	-40435.7	25148.4	93302.9	0	1	Deaths	189	United Republic of Tanzania	3	Both	22	All Ages	294	All causes	338	Low temperature	1	Number	2019	1782.5	3118.37	762.479	1782.5	3118.37	762.479
2	DALYs (Disability-Adjusted Life Years)	190	Uganda	3	Both	22	All Ages	295	Communicable, maternal, neonatal, and nutritional diseases	337	High temperature	1	Number	2019	9947.99	27146.7	2017.51	9947.99	27146.7	2017.51	1	Deaths	190	Uganda	3	Both	22	All Ages	294	All causes	337	High temperature	1	Number	2019	341.282	731.975	155.194	341.282	731.975	155.194
2	DALYs (Disability-Adjusted Life Years)	190	Uganda	3	Both	22	All Ages	295	Communicable, maternal, neonatal, and nutritional diseases	338	Low temperature	1	Number	2019	-7229.66	23067.5	-36409.5	0	23067.5	0	1	Deaths	190	Uganda	3	Both	22	All Ages	294	All causes	338	Low temperature	1	Number	2019	450.7	1035.71	-21.9813	450.7	1035.71	0
2	DALYs (Disability-Adjusted Life Years)	190	Uganda	3	Both	22	All Ages	294	All causes	337	High temperature	1	Number	2019	16942.4	40265.4	7394.43	16942.4	40265.4	7394.43	1	Deaths	190	Uganda	3	Both	22	All Ages	295	Communicable, maternal, neonatal, and nutritional diseases	337	High temperature	1	Number	2019	182.894	495.739	37.0355	182.894	495.739	37.0355
2	DALYs (Disability-Adjusted Life Years)	190	Uganda	3	Both	22	All Ages	294	All causes	338	Low temperature	1	Number	2019	-2388.41	27001.5	-29960.1	0	27001.5	0	1	Deaths	190	Uganda	3	Both	22	All Ages	295	Communicable, maternal, neonatal, and nutritional diseases	338	Low temperature	1	Number	2019	-133.731	417.222	-658.142	0	417.222	0
2	DALYs (Disability-Adjusted Life Years)	190	Uganda	3	Both	22	All Ages	409	Non-communicable diseases	338	Low temperature	1	Number	2019	19999.6	32196.9	11029.9	19999.6	32196.9	11029.9	1	Deaths	190	Uganda	3	Both	22	All Ages	409	Non-communicable diseases	337	High temperature	1	Number	2019	63.832	172.039	-45.2899	63.832	172.039	0
2	DALYs (Disability-Adjusted Life Years)	190	Uganda	3	Both	22	All Ages	409	Non-communicable diseases	337	High temperature	1	Number	2019	1628.19	4141.92	-1088.74	1628.19	4141.92	0	1	Deaths	190	Uganda	3	Both	22	All Ages	409	Non-communicable diseases	338	Low temperature	1	Number	2019	841.698	1321.52	474.809	841.698	1321.52	474.809
2	DALYs (Disability-Adjusted Life Years)	191	Zambia	3	Both	22	All Ages	295	Communicable, maternal, neonatal, and nutritional diseases	337	High temperature	1	Number	2019	5428.87	16814.1	1249.17	5428.87	16814.1	1249.17	1	Deaths	191	Zambia	3	Both	22	All Ages	294	All causes	337	High temperature	1	Number	2019	161.464	539.99	68.4593	161.464	539.99	68.4593
2	DALYs (Disability-Adjusted Life Years)	191	Zambia	3	Both	22	All Ages	295	Communicable, maternal, neonatal, and nutritional diseases	338	Low temperature	1	Number	2019	-2112.08	23868	-27073.6	0	23868	0	1	Deaths	191	Zambia	3	Both	22	All Ages	294	All causes	338	Low temperature	1	Number	2019	558.92	1131.12	104.081	558.92	1131.12	104.081
2	DALYs (Disability-Adjusted Life Years)	191	Zambia	3	Both	22	All Ages	294	All causes	337	High temperature	1	Number	2019	8169.65	28092.2	3306.31	8169.65	28092.2	3306.31	1	Deaths	191	Zambia	3	Both	22	All Ages	295	Communicable, maternal, neonatal, and nutritional diseases	337	High temperature	1	Number	2019	96.5117	294.23	23.5657	96.5117	294.23	23.5657
2	DALYs (Disability-Adjusted Life Years)	191	Zambia	3	Both	22	All Ages	294	All causes	338	Low temperature	1	Number	2019	7165.29	33652.5	-16183.6	7165.29	33652.5	0	1	Deaths	191	Zambia	3	Both	22	All Ages	295	Communicable, maternal, neonatal, and nutritional diseases	338	Low temperature	1	Number	2019	-37.6867	419.028	-467.475	0	419.028	0
2	DALYs (Disability-Adjusted Life Years)	191	Zambia	3	Both	22	All Ages	409	Non-communicable diseases	337	High temperature	1	Number	2019	708.403	2567.28	-538.117	708.403	2567.28	0	1	Deaths	191	Zambia	3	Both	22	All Ages	409	Non-communicable diseases	337	High temperature	1	Number	2019	28.0379	115.149	-11.8646	28.0379	115.149	0
2	DALYs (Disability-Adjusted Life Years)	191	Zambia	3	Both	22	All Ages	409	Non-communicable diseases	338	Low temperature	1	Number	2019	19599.4	33137.6	9575.15	19599.4	33137.6	9575.15	1	Deaths	191	Zambia	3	Both	22	All Ages	409	Non-communicable diseases	338	Low temperature	1	Number	2019	781.174	1318.56	383.881	781.174	1318.56	383.881
2	DALYs (Disability-Adjusted Life Years)	193	Botswana	3	Both	22	All Ages	294	All causes	337	High temperature	1	Number	2019	4273.73	8945.99	1978.58	4273.73	8945.99	1978.58	1	Deaths	193	Botswana	3	Both	22	All Ages	294	All causes	337	High temperature	1	Number	2019	106.185	201.451	48.7964	106.185	201.451	48.7964
2	DALYs (Disability-Adjusted Life Years)	193	Botswana	3	Both	22	All Ages	294	All causes	338	Low temperature	1	Number	2019	2151.87	6595.84	-1564.58	2151.87	6595.84	0	1	Deaths	193	Botswana	3	Both	22	All Ages	294	All causes	338	Low temperature	1	Number	2019	148.444	273.197	42.1921	148.444	273.197	42.1921
2	DALYs (Disability-Adjusted Life Years)	193	Botswana	3	Both	22	All Ages	409	Non-communicable diseases	337	High temperature	1	Number	2019	640.282	1551.53	-56.247	640.282	1551.53	0	1	Deaths	193	Botswana	3	Both	22	All Ages	295	Communicable, maternal, neonatal, and nutritional diseases	337	High temperature	1	Number	2019	60.8852	118.962	21.3451	60.8852	118.962	21.3451
2	DALYs (Disability-Adjusted Life Years)	193	Botswana	3	Both	22	All Ages	409	Non-communicable diseases	338	Low temperature	1	Number	2019	4560.23	7612.2	2249.33	4560.23	7612.2	2249.33	1	Deaths	193	Botswana	3	Both	22	All Ages	295	Communicable, maternal, neonatal, and nutritional diseases	338	Low temperature	1	Number	2019	13.1864	103.83	-81.8672	13.1864	103.83	0
2	DALYs (Disability-Adjusted Life Years)	193	Botswana	3	Both	22	All Ages	295	Communicable, maternal, neonatal, and nutritional diseases	337	High temperature	1	Number	2019	2616.45	5130.56	923.214	2616.45	5130.56	923.214	1	Deaths	193	Botswana	3	Both	22	All Ages	409	Non-communicable diseases	337	High temperature	1	Number	2019	26.9844	64.1751	0.278356	26.9844	64.1751	0.278356
2	DALYs (Disability-Adjusted Life Years)	193	Botswana	3	Both	22	All Ages	295	Communicable, maternal, neonatal, and nutritional diseases	338	Low temperature	1	Number	2019	567.832	4511.78	-3590.49	567.832	4511.78	0	1	Deaths	193	Botswana	3	Both	22	All Ages	409	Non-communicable diseases	338	Low temperature	1	Number	2019	188.879	312.041	94.7264	188.879	312.041	94.7264
2	DALYs (Disability-Adjusted Life Years)	194	Lesotho	3	Both	22	All Ages	294	All causes	337	High temperature	1	Number	2019	4.02135	16.1798	-2.27074	4.02135	16.1798	0	1	Deaths	194	Lesotho	3	Both	22	All Ages	294	All causes	337	High temperature	1	Number	2019	0.0861855	0.353198	-0.0608445	0.0861855	0.353198	0
2	DALYs (Disability-Adjusted Life Years)	194	Lesotho	3	Both	22	All Ages	294	All causes	338	Low temperature	1	Number	2019	27840.2	39154.9	19397.3	27840.2	39154.9	19397.3	1	Deaths	194	Lesotho	3	Both	22	All Ages	294	All causes	338	Low temperature	1	Number	2019	965.36	1285.56	707.369	965.36	1285.56	707.369
2	DALYs (Disability-Adjusted Life Years)	194	Lesotho	3	Both	22	All Ages	409	Non-communicable diseases	337	High temperature	1	Number	2019	0.614419	3.55913	-1.47129	0.614419	3.55913	0	1	Deaths	194	Lesotho	3	Both	22	All Ages	295	Communicable, maternal, neonatal, and nutritional diseases	337	High temperature	1	Number	2019	0.000401853	0.154589	-0.183794	0.000401853	0.154589	0
2	DALYs (Disability-Adjusted Life Years)	194	Lesotho	3	Both	22	All Ages	409	Non-communicable diseases	338	Low temperature	1	Number	2019	17401.2	23761.8	12231.2	17401.2	23761.8	12231.2	1	Deaths	194	Lesotho	3	Both	22	All Ages	295	Communicable, maternal, neonatal, and nutritional diseases	338	Low temperature	1	Number	2019	421.466	605.615	275.768	421.466	605.615	275.768
2	DALYs (Disability-Adjusted Life Years)	194	Lesotho	3	Both	22	All Ages	295	Communicable, maternal, neonatal, and nutritional diseases	337	High temperature	1	Number	2019	0.0199511	7.16026	-8.75557	0.0199511	7.16026	0	1	Deaths	194	Lesotho	3	Both	22	All Ages	409	Non-communicable diseases	337	High temperature	1	Number	2019	0.0236754	0.140651	-0.0615538	0.0236754	0.140651	0
2	DALYs (Disability-Adjusted Life Years)	194	Lesotho	3	Both	22	All Ages	295	Communicable, maternal, neonatal, and nutritional diseases	338	Low temperature	1	Number	2019	20253.2	28960	12977.7	20253.2	28960	12977.7	1	Deaths	194	Lesotho	3	Both	22	All Ages	409	Non-communicable diseases	338	Low temperature	1	Number	2019	726.331	970.65	525.337	726.331	970.65	525.337
2	DALYs (Disability-Adjusted Life Years)	195	Namibia	3	Both	22	All Ages	294	All causes	337	High temperature	1	Number	2019	2821	5670.37	1366.55	2821	5670.37	1366.55	1	Deaths	195	Namibia	3	Both	22	All Ages	294	All causes	337	High temperature	1	Number	2019	77.2639	147.38	36.6088	77.2639	147.38	36.6088
2	DALYs (Disability-Adjusted Life Years)	195	Namibia	3	Both	22	All Ages	294	All causes	338	Low temperature	1	Number	2019	3046.22	6082.52	512.561	3046.22	6082.52	512.561	1	Deaths	195	Namibia	3	Both	22	All Ages	294	All causes	338	Low temperature	1	Number	2019	198.976	306.49	116.029	198.976	306.49	116.029
2	DALYs (Disability-Adjusted Life Years)	195	Namibia	3	Both	22	All Ages	409	Non-communicable diseases	337	High temperature	1	Number	2019	394.639	941.565	5.6013	394.639	941.565	5.6013	1	Deaths	195	Namibia	3	Both	22	All Ages	295	Communicable, maternal, neonatal, and nutritional diseases	337	High temperature	1	Number	2019	45.9999	89.2234	17.8896	45.9999	89.2234	17.8896
2	DALYs (Disability-Adjusted Life Years)	195	Namibia	3	Both	22	All Ages	409	Non-communicable diseases	338	Low temperature	1	Number	2019	4515.85	6649.7	2893.56	4515.85	6649.7	2893.56	1	Deaths	195	Namibia	3	Both	22	All Ages	295	Communicable, maternal, neonatal, and nutritional diseases	338	Low temperature	1	Number	2019	19.1441	90.1717	-52.5226	19.1441	90.1717	0
2	DALYs (Disability-Adjusted Life Years)	195	Namibia	3	Both	22	All Ages	295	Communicable, maternal, neonatal, and nutritional diseases	337	High temperature	1	Number	2019	1763.93	3492.98	698.182	1763.93	3492.98	698.182	1	Deaths	195	Namibia	3	Both	22	All Ages	409	Non-communicable diseases	337	High temperature	1	Number	2019	19.118	45.0018	0.702702	19.118	45.0018	0.702702
2	DALYs (Disability-Adjusted Life Years)	195	Namibia	3	Both	22	All Ages	295	Communicable, maternal, neonatal, and nutritional diseases	338	Low temperature	1	Number	2019	737.618	3511.84	-2018.78	737.618	3511.84	0	1	Deaths	195	Namibia	3	Both	22	All Ages	409	Non-communicable diseases	338	Low temperature	1	Number	2019	219.862	320.768	140.975	219.862	320.768	140.975
2	DALYs (Disability-Adjusted Life Years)	196	South Africa	3	Both	22	All Ages	295	Communicable, maternal, neonatal, and nutritional diseases	337	High temperature	1	Number	2019	7731.37	20689	3320.97	7731.37	20689	3320.97	1	Deaths	196	South Africa	3	Both	22	All Ages	295	Communicable, maternal, neonatal, and nutritional diseases	337	High temperature	1	Number	2019	214.421	578.594	94.1388	214.421	578.594	94.1388
2	DALYs (Disability-Adjusted Life Years)	196	South Africa	3	Both	22	All Ages	295	Communicable, maternal, neonatal, and nutritional diseases	338	Low temperature	1	Number	2019	89445.3	118388	65609.7	89445.3	118388	65609.7	1	Deaths	196	South Africa	3	Both	22	All Ages	295	Communicable, maternal, neonatal, and nutritional diseases	338	Low temperature	1	Number	2019	2489.93	3255.38	1841.28	2489.93	3255.38	1841.28
2	DALYs (Disability-Adjusted Life Years)	196	South Africa	3	Both	22	All Ages	409	Non-communicable diseases	337	High temperature	1	Number	2019	108.666	2293.96	-5908.91	108.666	2293.96	0	1	Deaths	196	South Africa	3	Both	22	All Ages	294	All causes	337	High temperature	1	Number	2019	299.989	623.225	155.338	299.989	623.225	155.338
2	DALYs (Disability-Adjusted Life Years)	196	South Africa	3	Both	22	All Ages	409	Non-communicable diseases	338	Low temperature	1	Number	2019	203582	233471	176714	203582	233471	176714	1	Deaths	196	South Africa	3	Both	22	All Ages	294	All causes	338	Low temperature	1	Number	2019	10957.9	12606.4	9464.34	10957.9	12606.4	9464.34
2	DALYs (Disability-Adjusted Life Years)	196	South Africa	3	Both	22	All Ages	294	All causes	337	High temperature	1	Number	2019	12284.4	29881	6039.59	12284.4	29881	6039.59	1	Deaths	196	South Africa	3	Both	22	All Ages	409	Non-communicable diseases	337	High temperature	1	Number	2019	2.24857	107.968	-290.945	2.24857	107.968	0
2	DALYs (Disability-Adjusted Life Years)	196	South Africa	3	Both	22	All Ages	294	All causes	338	Low temperature	1	Number	2019	215573	264664	174380	215573	264664	174380	1	Deaths	196	South Africa	3	Both	22	All Ages	409	Non-communicable diseases	338	Low temperature	1	Number	2019	9887.96	11321.2	8590.78	9887.96	11321.2	8590.78
2	DALYs (Disability-Adjusted Life Years)	197	Eswatini	3	Both	22	All Ages	294	All causes	337	High temperature	1	Number	2019	238.762	794.069	48.5198	238.762	794.069	48.5198	1	Deaths	197	Eswatini	3	Both	22	All Ages	294	All causes	337	High temperature	1	Number	2019	4.66522	14.8161	0.869221	4.66522	14.8161	0.869221
2	DALYs (Disability-Adjusted Life Years)	197	Eswatini	3	Both	22	All Ages	294	All causes	338	Low temperature	1	Number	2019	3100.94	5560.66	1131.9	3100.94	5560.66	1131.9	1	Deaths	197	Eswatini	3	Both	22	All Ages	294	All causes	338	Low temperature	1	Number	2019	145.141	214.297	95.7471	145.141	214.297	95.7471
2	DALYs (Disability-Adjusted Life Years)	197	Eswatini	3	Both	22	All Ages	409	Non-communicable diseases	337	High temperature	1	Number	2019	6.01729	85.3773	-188.574	6.01729	85.3773	0	1	Deaths	197	Eswatini	3	Both	22	All Ages	295	Communicable, maternal, neonatal, and nutritional diseases	337	High temperature	1	Number	2019	2.58958	9.17206	-0.0691335	2.58958	9.17206	0
2	DALYs (Disability-Adjusted Life Years)	197	Eswatini	3	Both	22	All Ages	409	Non-communicable diseases	338	Low temperature	1	Number	2019	3806.82	5491.14	2585.61	3806.82	5491.14	2585.61	1	Deaths	197	Eswatini	3	Both	22	All Ages	295	Communicable, maternal, neonatal, and nutritional diseases	338	Low temperature	1	Number	2019	24.0497	62.5673	-12.6089	24.0497	62.5673	0
2	DALYs (Disability-Adjusted Life Years)	197	Eswatini	3	Both	22	All Ages	295	Communicable, maternal, neonatal, and nutritional diseases	337	High temperature	1	Number	2019	134.888	467.934	-3.70068	134.888	467.934	0	1	Deaths	197	Eswatini	3	Both	22	All Ages	409	Non-communicable diseases	337	High temperature	1	Number	2019	0.349398	3.45664	-7.04459	0.349398	3.45664	0
2	DALYs (Disability-Adjusted Life Years)	197	Eswatini	3	Both	22	All Ages	295	Communicable, maternal, neonatal, and nutritional diseases	338	Low temperature	1	Number	2019	1249.87	3267.6	-661.383	1249.87	3267.6	0	1	Deaths	197	Eswatini	3	Both	22	All Ages	409	Non-communicable diseases	338	Low temperature	1	Number	2019	154.996	219.013	107.763	154.996	219.013	107.763
2	DALYs (Disability-Adjusted Life Years)	198	Zimbabwe	3	Both	22	All Ages	294	All causes	337	High temperature	1	Number	2019	15867.2	36318.8	7646.67	15867.2	36318.8	7646.67	1	Deaths	198	Zimbabwe	3	Both	22	All Ages	295	Communicable, maternal, neonatal, and nutritional diseases	337	High temperature	1	Number	2019	223.863	470.801	88.912	223.863	470.801	88.912
2	DALYs (Disability-Adjusted Life Years)	198	Zimbabwe	3	Both	22	All Ages	294	All causes	338	Low temperature	1	Number	2019	10528.7	40743.7	-18057.4	10528.7	40743.7	0	1	Deaths	198	Zimbabwe	3	Both	22	All Ages	409	Non-communicable diseases	337	High temperature	1	Number	2019	39.5528	102.157	-35.6648	39.5528	102.157	0
2	DALYs (Disability-Adjusted Life Years)	198	Zimbabwe	3	Both	22	All Ages	409	Non-communicable diseases	337	High temperature	1	Number	2019	973.39	2474.83	-1359.19	973.39	2474.83	0	1	Deaths	198	Zimbabwe	3	Both	22	All Ages	409	Non-communicable diseases	338	Low temperature	1	Number	2019	956.099	1379.77	623.802	956.099	1379.77	623.802
2	DALYs (Disability-Adjusted Life Years)	198	Zimbabwe	3	Both	22	All Ages	409	Non-communicable diseases	338	Low temperature	1	Number	2019	22828.9	33379.4	14846.7	22828.9	33379.4	14846.7	1	Deaths	198	Zimbabwe	3	Both	22	All Ages	294	All causes	337	High temperature	1	Number	2019	326.386	708.093	159.257	326.386	708.093	159.257
2	DALYs (Disability-Adjusted Life Years)	198	Zimbabwe	3	Both	22	All Ages	295	Communicable, maternal, neonatal, and nutritional diseases	337	High temperature	1	Number	2019	11438.6	24469	4450.69	11438.6	24469	4450.69	1	Deaths	198	Zimbabwe	3	Both	22	All Ages	294	All causes	338	Low temperature	1	Number	2019	743.682	1363.18	200.902	743.682	1363.18	200.902
2	DALYs (Disability-Adjusted Life Years)	198	Zimbabwe	3	Both	22	All Ages	295	Communicable, maternal, neonatal, and nutritional diseases	338	Low temperature	1	Number	2019	4939.75	34957.2	-26257.3	4939.75	34957.2	0	1	Deaths	198	Zimbabwe	3	Both	22	All Ages	295	Communicable, maternal, neonatal, and nutritional diseases	338	Low temperature	1	Number	2019	96.1331	663.787	-507.147	96.1331	663.787	0
2	DALYs (Disability-Adjusted Life Years)	200	Benin	3	Both	22	All Ages	295	Communicable, maternal, neonatal, and nutritional diseases	337	High temperature	1	Number	2019	18856.1	109045	-5501.17	18856.1	109045	0	1	Deaths	200	Benin	3	Both	22	All Ages	294	All causes	337	High temperature	1	Number	2019	962.829	2637.85	483.159	962.829	2637.85	483.159
2	DALYs (Disability-Adjusted Life Years)	200	Benin	3	Both	22	All Ages	295	Communicable, maternal, neonatal, and nutritional diseases	338	Low temperature	1	Number	2019	161.603	6890.97	-5623.7	161.603	6890.97	0	1	Deaths	200	Benin	3	Both	22	All Ages	295	Communicable, maternal, neonatal, and nutritional diseases	337	High temperature	1	Number	2019	300.394	1774.16	-89.441	300.394	1774.16	0
2	DALYs (Disability-Adjusted Life Years)	200	Benin	3	Both	22	All Ages	294	All causes	337	High temperature	1	Number	2019	44919.4	167763	16348.4	44919.4	167763	16348.4	1	Deaths	200	Benin	3	Both	22	All Ages	295	Communicable, maternal, neonatal, and nutritional diseases	338	Low temperature	1	Number	2019	2.58779	109.496	-89.996	2.58779	109.496	0
2	DALYs (Disability-Adjusted Life Years)	200	Benin	3	Both	22	All Ages	294	All causes	338	Low temperature	1	Number	2019	-825.33	5248.78	-6966.78	0	5248.78	0	1	Deaths	200	Benin	3	Both	22	All Ages	409	Non-communicable diseases	337	High temperature	1	Number	2019	375.322	568.415	178.973	375.322	568.415	178.973
2	DALYs (Disability-Adjusted Life Years)	200	Benin	3	Both	22	All Ages	409	Non-communicable diseases	337	High temperature	1	Number	2019	9292.69	14705.2	4564.6	9292.69	14705.2	4564.6	1	Deaths	200	Benin	3	Both	22	All Ages	409	Non-communicable diseases	338	Low temperature	1	Number	2019	78.0931	141.605	3.04591	78.0931	141.605	3.04591
2	DALYs (Disability-Adjusted Life Years)	200	Benin	3	Both	22	All Ages	409	Non-communicable diseases	338	Low temperature	1	Number	2019	1922.84	3575.3	69.5724	1922.84	3575.3	69.5724	1	Deaths	200	Benin	3	Both	22	All Ages	294	All causes	338	Low temperature	1	Number	2019	30.9475	142.125	-59.1732	30.9475	142.125	0
2	DALYs (Disability-Adjusted Life Years)	201	Burkina Faso	3	Both	22	All Ages	295	Communicable, maternal, neonatal, and nutritional diseases	337	High temperature	1	Number	2019	77430.5	556641	-51427	77430.5	556641	0	1	Deaths	201	Burkina Faso	3	Both	22	All Ages	409	Non-communicable diseases	337	High temperature	1	Number	2019	1222.23	1901.23	615.937	1222.23	1901.23	615.937
2	DALYs (Disability-Adjusted Life Years)	201	Burkina Faso	3	Both	22	All Ages	295	Communicable, maternal, neonatal, and nutritional diseases	338	Low temperature	1	Number	2019	41.8184	52797.7	-56398.7	41.8184	52797.7	0	1	Deaths	201	Burkina Faso	3	Both	22	All Ages	409	Non-communicable diseases	338	Low temperature	1	Number	2019	358.885	623.988	0.407725	358.885	623.988	0.407725
2	DALYs (Disability-Adjusted Life Years)	201	Burkina Faso	3	Both	22	All Ages	409	Non-communicable diseases	338	Low temperature	1	Number	2019	9283.54	16477.6	10.6024	9283.54	16477.6	10.6024	1	Deaths	201	Burkina Faso	3	Both	22	All Ages	294	All causes	337	High temperature	1	Number	2019	3371.55	11747.1	1349.1	3371.55	11747.1	1349.1
2	DALYs (Disability-Adjusted Life Years)	201	Burkina Faso	3	Both	22	All Ages	294	All causes	337	High temperature	1	Number	2019	169160	745859	34540.5	169160	745859	34540.5	1	Deaths	201	Burkina Faso	3	Both	22	All Ages	294	All causes	338	Low temperature	1	Number	2019	163.524	999.949	-639.873	163.524	999.949	0
2	DALYs (Disability-Adjusted Life Years)	201	Burkina Faso	3	Both	22	All Ages	294	All causes	338	Low temperature	1	Number	2019	-2086.58	50758.2	-57546.6	0	50758.2	0	1	Deaths	201	Burkina Faso	3	Both	22	All Ages	295	Communicable, maternal, neonatal, and nutritional diseases	337	High temperature	1	Number	2019	1123.12	8444.99	-717.121	1123.12	8444.99	0
2	DALYs (Disability-Adjusted Life Years)	201	Burkina Faso	3	Both	22	All Ages	409	Non-communicable diseases	337	High temperature	1	Number	2019	32015.6	48891.4	15262.6	32015.6	48891.4	15262.6	1	Deaths	201	Burkina Faso	3	Both	22	All Ages	295	Communicable, maternal, neonatal, and nutritional diseases	338	Low temperature	1	Number	2019	0.740066	748.519	-817.157	0.740066	748.519	0
2	DALYs (Disability-Adjusted Life Years)	202	Cameroon	3	Both	22	All Ages	295	Communicable, maternal, neonatal, and nutritional diseases	337	High temperature	1	Number	2019	19267.5	72461	556.009	19267.5	72461	556.009	1	Deaths	202	Cameroon	3	Both	22	All Ages	409	Non-communicable diseases	337	High temperature	1	Number	2019	420.861	668.362	199.784	420.861	668.362	199.784
2	DALYs (Disability-Adjusted Life Years)	202	Cameroon	3	Both	22	All Ages	295	Communicable, maternal, neonatal, and nutritional diseases	338	Low temperature	1	Number	2019	-5653.78	15636.8	-30761.4	0	15636.8	0	1	Deaths	202	Cameroon	3	Both	22	All Ages	409	Non-communicable diseases	338	Low temperature	1	Number	2019	519.971	899.404	270.609	519.971	899.404	270.609
2	DALYs (Disability-Adjusted Life Years)	202	Cameroon	3	Both	22	All Ages	294	All causes	337	High temperature	1	Number	2019	46672	106532	24388.3	46672	106532	24388.3	1	Deaths	202	Cameroon	3	Both	22	All Ages	294	All causes	337	High temperature	1	Number	2019	1063.76	2223.78	620.321	1063.76	2223.78	620.321
2	DALYs (Disability-Adjusted Life Years)	202	Cameroon	3	Both	22	All Ages	294	All causes	338	Low temperature	1	Number	2019	-2854.69	19268.5	-24925.7	0	19268.5	0	1	Deaths	202	Cameroon	3	Both	22	All Ages	294	All causes	338	Low temperature	1	Number	2019	233.782	660.59	-107.279	233.782	660.59	0
2	DALYs (Disability-Adjusted Life Years)	202	Cameroon	3	Both	22	All Ages	409	Non-communicable diseases	337	High temperature	1	Number	2019	10964.4	17635.7	4106.85	10964.4	17635.7	4106.85	1	Deaths	202	Cameroon	3	Both	22	All Ages	295	Communicable, maternal, neonatal, and nutritional diseases	337	High temperature	1	Number	2019	341.201	1293.42	9.96277	341.201	1293.42	9.96277
2	DALYs (Disability-Adjusted Life Years)	202	Cameroon	3	Both	22	All Ages	409	Non-communicable diseases	338	Low temperature	1	Number	2019	13162.9	23360.9	6676.79	13162.9	23360.9	6676.79	1	Deaths	202	Cameroon	3	Both	22	All Ages	295	Communicable, maternal, neonatal, and nutritional diseases	338	Low temperature	1	Number	2019	-100.283	277.482	-566.983	0	277.482	0
2	DALYs (Disability-Adjusted Life Years)	203	Cabo Verde	3	Both	22	All Ages	294	All causes	337	High temperature	1	Number	2019	54.7662	597.635	0	54.7662	597.635	0	1	Deaths	203	Cabo Verde	3	Both	22	All Ages	409	Non-communicable diseases	337	High temperature	1	Number	2019	-0.212882	0.616736	-1.51277	0	0.616736	0
2	DALYs (Disability-Adjusted Life Years)	203	Cabo Verde	3	Both	22	All Ages	294	All causes	338	Low temperature	1	Number	2019	73.1232	659.567	-375.755	73.1232	659.567	0	1	Deaths	203	Cabo Verde	3	Both	22	All Ages	409	Non-communicable diseases	338	Low temperature	1	Number	2019	43.1718	84.7014	11.8602	43.1718	84.7014	11.8602
2	DALYs (Disability-Adjusted Life Years)	203	Cabo Verde	3	Both	22	All Ages	409	Non-communicable diseases	337	High temperature	1	Number	2019	-4.5178	11.2043	-27.3767	0	11.2043	0	1	Deaths	203	Cabo Verde	3	Both	22	All Ages	295	Communicable, maternal, neonatal, and nutritional diseases	337	High temperature	1	Number	2019	0.581968	3.56823	-0.368279	0.581968	3.56823	0
2	DALYs (Disability-Adjusted Life Years)	203	Cabo Verde	3	Both	22	All Ages	409	Non-communicable diseases	338	Low temperature	1	Number	2019	760.866	1493.92	206.251	760.866	1493.92	206.251	1	Deaths	203	Cabo Verde	3	Both	22	All Ages	295	Communicable, maternal, neonatal, and nutritional diseases	338	Low temperature	1	Number	2019	-3.22068	18.6569	-26.8353	0	18.6569	0
2	DALYs (Disability-Adjusted Life Years)	203	Cabo Verde	3	Both	22	All Ages	295	Communicable, maternal, neonatal, and nutritional diseases	337	High temperature	1	Number	2019	13.0384	79.8006	-8.3568	13.0384	79.8006	0	1	Deaths	203	Cabo Verde	3	Both	22	All Ages	294	All causes	337	High temperature	1	Number	2019	1.2946	11.2693	0	1.2946	11.2693	0
2	DALYs (Disability-Adjusted Life Years)	203	Cabo Verde	3	Both	22	All Ages	295	Communicable, maternal, neonatal, and nutritional diseases	338	Low temperature	1	Number	2019	-71.2833	416.23	-601.089	0	416.23	0	1	Deaths	203	Cabo Verde	3	Both	22	All Ages	294	All causes	338	Low temperature	1	Number	2019	27.7819	65.0037	3.80196	27.7819	65.0037	3.80196
2	DALYs (Disability-Adjusted Life Years)	204	Chad	3	Both	22	All Ages	409	Non-communicable diseases	337	High temperature	1	Number	2019	20320.2	30427.8	10818.2	20320.2	30427.8	10818.2	1	Deaths	204	Chad	3	Both	22	All Ages	295	Communicable, maternal, neonatal, and nutritional diseases	337	High temperature	1	Number	2019	1365.72	4171.47	86.4774	1365.72	4171.47	86.4774
2	DALYs (Disability-Adjusted Life Years)	204	Chad	3	Both	22	All Ages	409	Non-communicable diseases	338	Low temperature	1	Number	2019	15357	26580.4	4907.23	15357	26580.4	4907.23	1	Deaths	204	Chad	3	Both	22	All Ages	295	Communicable, maternal, neonatal, and nutritional diseases	338	Low temperature	1	Number	2019	252.408	1523.77	-1076.53	252.408	1523.77	0
2	DALYs (Disability-Adjusted Life Years)	204	Chad	3	Both	22	All Ages	295	Communicable, maternal, neonatal, and nutritional diseases	337	High temperature	1	Number	2019	97459	295325	6243.45	97459	295325	6243.45	1	Deaths	204	Chad	3	Both	22	All Ages	294	All causes	337	High temperature	1	Number	2019	2638.94	6321.61	1329.55	2638.94	6321.61	1329.55
2	DALYs (Disability-Adjusted Life Years)	204	Chad	3	Both	22	All Ages	295	Communicable, maternal, neonatal, and nutritional diseases	338	Low temperature	1	Number	2019	18026.2	111804	-77428.1	18026.2	111804	0	1	Deaths	204	Chad	3	Both	22	All Ages	294	All causes	338	Low temperature	1	Number	2019	624.102	1968.84	-694.349	624.102	1968.84	0
2	DALYs (Disability-Adjusted Life Years)	204	Chad	3	Both	22	All Ages	294	All causes	337	High temperature	1	Number	2019	148314	395957	56206.2	148314	395957	56206.2	1	Deaths	204	Chad	3	Both	22	All Ages	409	Non-communicable diseases	337	High temperature	1	Number	2019	766.797	1133.09	450.231	766.797	1133.09	450.231
2	DALYs (Disability-Adjusted Life Years)	204	Chad	3	Both	22	All Ages	294	All causes	338	Low temperature	1	Number	2019	20047.9	114804	-74211.9	20047.9	114804	0	1	Deaths	204	Chad	3	Both	22	All Ages	409	Non-communicable diseases	338	Low temperature	1	Number	2019	590.077	1004.33	193.473	590.077	1004.33	193.473
2	DALYs (Disability-Adjusted Life Years)	205	CÃ´te d'Ivoire	3	Both	22	All Ages	295	Communicable, maternal, neonatal, and nutritional diseases	337	High temperature	1	Number	2019	16714.6	57435.3	-4896.6	16714.6	57435.3	0	1	Deaths	205	CÃ´te d'Ivoire	3	Both	22	All Ages	295	Communicable, maternal, neonatal, and nutritional diseases	337	High temperature	1	Number	2019	276.069	958.566	-80.3628	276.069	958.566	0
2	DALYs (Disability-Adjusted Life Years)	205	CÃ´te d'Ivoire	3	Both	22	All Ages	295	Communicable, maternal, neonatal, and nutritional diseases	338	Low temperature	1	Number	2019	2006.8	12497	-5627.25	2006.8	12497	0	1	Deaths	205	CÃ´te d'Ivoire	3	Both	22	All Ages	295	Communicable, maternal, neonatal, and nutritional diseases	338	Low temperature	1	Number	2019	33.3091	208.537	-92.629	33.3091	208.537	0
2	DALYs (Disability-Adjusted Life Years)	205	CÃ´te d'Ivoire	3	Both	22	All Ages	294	All causes	337	High temperature	1	Number	2019	38961.4	113872	14161.4	38961.4	113872	14161.4	1	Deaths	205	CÃ´te d'Ivoire	3	Both	22	All Ages	294	All causes	337	High temperature	1	Number	2019	814.264	1924.71	377.54	814.264	1924.71	377.54
2	DALYs (Disability-Adjusted Life Years)	205	CÃ´te d'Ivoire	3	Both	22	All Ages	294	All causes	338	Low temperature	1	Number	2019	-242.716	8415.97	-8080.07	0	8415.97	0	1	Deaths	205	CÃ´te d'Ivoire	3	Both	22	All Ages	294	All causes	338	Low temperature	1	Number	2019	50.3759	209.921	-71.7085	50.3759	209.921	0
2	DALYs (Disability-Adjusted Life Years)	205	CÃ´te d'Ivoire	3	Both	22	All Ages	409	Non-communicable diseases	337	High temperature	1	Number	2019	6783.62	12086.1	2356.94	6783.62	12086.1	2356.94	1	Deaths	205	CÃ´te d'Ivoire	3	Both	22	All Ages	409	Non-communicable diseases	337	High temperature	1	Number	2019	250.355	434.676	97.1343	250.355	434.676	97.1343
2	DALYs (Disability-Adjusted Life Years)	205	CÃ´te d'Ivoire	3	Both	22	All Ages	409	Non-communicable diseases	338	Low temperature	1	Number	2019	2891.79	5396.05	1148.03	2891.79	5396.05	1148.03	1	Deaths	205	CÃ´te d'Ivoire	3	Both	22	All Ages	409	Non-communicable diseases	338	Low temperature	1	Number	2019	112.089	209.206	45.7517	112.089	209.206	45.7517
2	DALYs (Disability-Adjusted Life Years)	206	Gambia	3	Both	22	All Ages	295	Communicable, maternal, neonatal, and nutritional diseases	337	High temperature	1	Number	2019	1104.12	10675	-941.525	1104.12	10675	0	1	Deaths	206	Gambia	3	Both	22	All Ages	295	Communicable, maternal, neonatal, and nutritional diseases	337	High temperature	1	Number	2019	27.4627	257.89	-23.6663	27.4627	257.89	0
2	DALYs (Disability-Adjusted Life Years)	206	Gambia	3	Both	22	All Ages	295	Communicable, maternal, neonatal, and nutritional diseases	338	Low temperature	1	Number	2019	37.4728	739.754	-668.519	37.4728	739.754	0	1	Deaths	206	Gambia	3	Both	22	All Ages	295	Communicable, maternal, neonatal, and nutritional diseases	338	Low temperature	1	Number	2019	0.948577	18.1668	-16.6992	0.948577	18.1668	0
2	DALYs (Disability-Adjusted Life Years)	206	Gambia	3	Both	22	All Ages	294	All causes	337	High temperature	1	Number	2019	4459.69	15835.2	2001.51	4459.69	15835.2	2001.51	1	Deaths	206	Gambia	3	Both	22	All Ages	294	All causes	337	High temperature	1	Number	2019	137.986	397.091	74.3079	137.986	397.091	74.3079
2	DALYs (Disability-Adjusted Life Years)	206	Gambia	3	Both	22	All Ages	294	All causes	338	Low temperature	1	Number	2019	315.52	1128.46	-398.439	315.52	1128.46	0	1	Deaths	206	Gambia	3	Both	22	All Ages	294	All causes	338	Low temperature	1	Number	2019	21.2135	45.3868	0.820437	21.2135	45.3868	0.820437
2	DALYs (Disability-Adjusted Life Years)	206	Gambia	3	Both	22	All Ages	409	Non-communicable diseases	337	High temperature	1	Number	2019	1831.26	2996.32	619.222	1831.26	2996.32	619.222	1	Deaths	206	Gambia	3	Both	22	All Ages	409	Non-communicable diseases	337	High temperature	1	Number	2019	79.6048	130.437	34.9825	79.6048	130.437	34.9825
2	DALYs (Disability-Adjusted Life Years)	206	Gambia	3	Both	22	All Ages	409	Non-communicable diseases	338	Low temperature	1	Number	2019	614.996	1009.83	94.1408	614.996	1009.83	94.1408	1	Deaths	206	Gambia	3	Both	22	All Ages	409	Non-communicable diseases	338	Low temperature	1	Number	2019	27.0711	43.803	4.12056	27.0711	43.803	4.12056
2	DALYs (Disability-Adjusted Life Years)	207	Ghana	3	Both	22	All Ages	294	All causes	338	Low temperature	1	Number	2019	-86.2872	4060.47	-4128.85	0	4060.47	0	1	Deaths	207	Ghana	3	Both	22	All Ages	295	Communicable, maternal, neonatal, and nutritional diseases	337	High temperature	1	Number	2019	468.75	3068.72	-219.507	468.75	3068.72	0
2	DALYs (Disability-Adjusted Life Years)	207	Ghana	3	Both	22	All Ages	295	Communicable, maternal, neonatal, and nutritional diseases	337	High temperature	1	Number	2019	19398.4	127004	-9496.51	19398.4	127004	0	1	Deaths	207	Ghana	3	Both	22	All Ages	295	Communicable, maternal, neonatal, and nutritional diseases	338	Low temperature	1	Number	2019	7.3716	114.691	-82.1646	7.3716	114.691	0
2	DALYs (Disability-Adjusted Life Years)	207	Ghana	3	Both	22	All Ages	295	Communicable, maternal, neonatal, and nutritional diseases	338	Low temperature	1	Number	2019	305.01	4604.79	-3383.61	305.01	4604.79	0	1	Deaths	207	Ghana	3	Both	22	All Ages	409	Non-communicable diseases	337	High temperature	1	Number	2019	1398.91	2149.39	811.793	1398.91	2149.39	811.793
2	DALYs (Disability-Adjusted Life Years)	207	Ghana	3	Both	22	All Ages	294	All causes	337	High temperature	1	Number	2019	89335.1	241095	50615.6	89335.1	241095	50615.6	1	Deaths	207	Ghana	3	Both	22	All Ages	409	Non-communicable diseases	338	Low temperature	1	Number	2019	145.664	268.607	27.6562	145.664	268.607	27.6562
2	DALYs (Disability-Adjusted Life Years)	207	Ghana	3	Both	22	All Ages	409	Non-communicable diseases	337	High temperature	1	Number	2019	33900.9	52195.1	18008.9	33900.9	52195.1	18008.9	1	Deaths	207	Ghana	3	Both	22	All Ages	294	All causes	337	High temperature	1	Number	2019	2539.11	5812.22	1567.13	2539.11	5812.22	1567.13
2	DALYs (Disability-Adjusted Life Years)	207	Ghana	3	Both	22	All Ages	409	Non-communicable diseases	338	Low temperature	1	Number	2019	3461.92	6494.16	606.625	3461.92	6494.16	606.625	1	Deaths	207	Ghana	3	Both	22	All Ages	294	All causes	338	Low temperature	1	Number	2019	81.2518	211.037	-16.9763	81.2518	211.037	0
2	DALYs (Disability-Adjusted Life Years)	208	Guinea	3	Both	22	All Ages	294	All causes	337	High temperature	1	Number	2019	37650.1	85254.7	18344.6	37650.1	85254.7	18344.6	1	Deaths	208	Guinea	3	Both	22	All Ages	409	Non-communicable diseases	337	High temperature	1	Number	2019	215.537	328.988	109.124	215.537	328.988	109.124
2	DALYs (Disability-Adjusted Life Years)	208	Guinea	3	Both	22	All Ages	294	All causes	338	Low temperature	1	Number	2019	-517.219	8849.65	-10520.2	0	8849.65	0	1	Deaths	208	Guinea	3	Both	22	All Ages	409	Non-communicable diseases	338	Low temperature	1	Number	2019	132.673	215.923	65.4849	132.673	215.923	65.4849
2	DALYs (Disability-Adjusted Life Years)	208	Guinea	3	Both	22	All Ages	409	Non-communicable diseases	337	High temperature	1	Number	2019	5385.83	8503.29	2661.3	5385.83	8503.29	2661.3	1	Deaths	208	Guinea	3	Both	22	All Ages	294	All causes	337	High temperature	1	Number	2019	755.019	1667.84	428.935	755.019	1667.84	428.935
2	DALYs (Disability-Adjusted Life Years)	208	Guinea	3	Both	22	All Ages	409	Non-communicable diseases	338	Low temperature	1	Number	2019	3142	5231.41	1540.66	3142	5231.41	1540.66	1	Deaths	208	Guinea	3	Both	22	All Ages	294	All causes	338	Low temperature	1	Number	2019	70.73	234.146	-81.3664	70.73	234.146	0
2	DALYs (Disability-Adjusted Life Years)	208	Guinea	3	Both	22	All Ages	295	Communicable, maternal, neonatal, and nutritional diseases	337	High temperature	1	Number	2019	22107.3	57887.4	5310.9	22107.3	57887.4	5310.9	1	Deaths	208	Guinea	3	Both	22	All Ages	295	Communicable, maternal, neonatal, and nutritional diseases	337	High temperature	1	Number	2019	366.11	970.713	89.4433	366.11	970.713	89.4433
2	DALYs (Disability-Adjusted Life Years)	208	Guinea	3	Both	22	All Ages	295	Communicable, maternal, neonatal, and nutritional diseases	338	Low temperature	1	Number	2019	1194.95	10877.6	-8719.83	1194.95	10877.6	0	1	Deaths	208	Guinea	3	Both	22	All Ages	295	Communicable, maternal, neonatal, and nutritional diseases	338	Low temperature	1	Number	2019	19.6048	175.436	-138.517	19.6048	175.436	0
2	DALYs (Disability-Adjusted Life Years)	209	Guinea-Bissau	3	Both	22	All Ages	294	All causes	337	High temperature	1	Number	2019	6350.87	24569.2	3131.78	6350.87	24569.2	3131.78	1	Deaths	209	Guinea-Bissau	3	Both	22	All Ages	409	Non-communicable diseases	337	High temperature	1	Number	2019	65.5274	112.868	29.513	65.5274	112.868	29.513
2	DALYs (Disability-Adjusted Life Years)	209	Guinea-Bissau	3	Both	22	All Ages	294	All causes	338	Low temperature	1	Number	2019	-179.257	560.143	-881.613	0	560.143	0	1	Deaths	209	Guinea-Bissau	3	Both	22	All Ages	409	Non-communicable diseases	338	Low temperature	1	Number	2019	17.8806	32.67	0.510529	17.8806	32.67	0.510529
2	DALYs (Disability-Adjusted Life Years)	209	Guinea-Bissau	3	Both	22	All Ages	409	Non-communicable diseases	337	High temperature	1	Number	2019	1834.51	3150.59	658.912	1834.51	3150.59	658.912	1	Deaths	209	Guinea-Bissau	3	Both	22	All Ages	295	Communicable, maternal, neonatal, and nutritional diseases	337	High temperature	1	Number	2019	24.6195	245.764	-22.5984	24.6195	245.764	0
2	DALYs (Disability-Adjusted Life Years)	209	Guinea-Bissau	3	Both	22	All Ages	409	Non-communicable diseases	338	Low temperature	1	Number	2019	494.724	933.852	13.262	494.724	933.852	13.262	1	Deaths	209	Guinea-Bissau	3	Both	22	All Ages	295	Communicable, maternal, neonatal, and nutritional diseases	338	Low temperature	1	Number	2019	-0.695488	13.9616	-14.9236	0	13.9616	0
2	DALYs (Disability-Adjusted Life Years)	209	Guinea-Bissau	3	Both	22	All Ages	295	Communicable, maternal, neonatal, and nutritional diseases	337	High temperature	1	Number	2019	1157.87	11626.7	-1037.33	1157.87	11626.7	0	1	Deaths	209	Guinea-Bissau	3	Both	22	All Ages	294	All causes	337	High temperature	1	Number	2019	148.602	474.372	81.2209	148.602	474.372	81.2209
2	DALYs (Disability-Adjusted Life Years)	209	Guinea-Bissau	3	Both	22	All Ages	295	Communicable, maternal, neonatal, and nutritional diseases	338	Low temperature	1	Number	2019	-33.0775	671.416	-683.889	0	671.416	0	1	Deaths	209	Guinea-Bissau	3	Both	22	All Ages	294	All causes	338	Low temperature	1	Number	2019	6.01974	24.5323	-8.75973	6.01974	24.5323	0
2	DALYs (Disability-Adjusted Life Years)	210	Liberia	3	Both	22	All Ages	409	Non-communicable diseases	337	High temperature	1	Number	2019	146.048	686.764	-159.574	146.048	686.764	0	1	Deaths	210	Liberia	3	Both	22	All Ages	409	Non-communicable diseases	337	High temperature	1	Number	2019	5.33308	25.3058	-6.27182	5.33308	25.3058	0
2	DALYs (Disability-Adjusted Life Years)	210	Liberia	3	Both	22	All Ages	409	Non-communicable diseases	338	Low temperature	1	Number	2019	609.777	1696.06	103.378	609.777	1696.06	103.378	1	Deaths	210	Liberia	3	Both	22	All Ages	409	Non-communicable diseases	338	Low temperature	1	Number	2019	25.6596	68.903	4.30245	25.6596	68.903	4.30245
2	DALYs (Disability-Adjusted Life Years)	210	Liberia	3	Both	22	All Ages	294	All causes	337	High temperature	1	Number	2019	1618.98	4584.76	370.814	1618.98	4584.76	370.814	1	Deaths	210	Liberia	3	Both	22	All Ages	295	Communicable, maternal, neonatal, and nutritional diseases	337	High temperature	1	Number	2019	17.5546	66.8651	-9.62212	17.5546	66.8651	0
2	DALYs (Disability-Adjusted Life Years)	210	Liberia	3	Both	22	All Ages	294	All causes	338	Low temperature	1	Number	2019	-41.0689	1672.18	-1402.86	0	1672.18	0	1	Deaths	210	Liberia	3	Both	22	All Ages	295	Communicable, maternal, neonatal, and nutritional diseases	338	Low temperature	1	Number	2019	1.23253	38.9761	-34.8918	1.23253	38.9761	0
2	DALYs (Disability-Adjusted Life Years)	210	Liberia	3	Both	22	All Ages	295	Communicable, maternal, neonatal, and nutritional diseases	337	High temperature	1	Number	2019	806.915	3008.69	-459.966	806.915	3008.69	0	1	Deaths	210	Liberia	3	Both	22	All Ages	294	All causes	337	High temperature	1	Number	2019	35.2468	99.0434	8.85366	35.2468	99.0434	8.85366
2	DALYs (Disability-Adjusted Life Years)	210	Liberia	3	Both	22	All Ages	295	Communicable, maternal, neonatal, and nutritional diseases	338	Low temperature	1	Number	2019	58.7379	1836.8	-1594.54	58.7379	1836.8	0	1	Deaths	210	Liberia	3	Both	22	All Ages	294	All causes	338	Low temperature	1	Number	2019	13.8167	57.9892	-9.06595	13.8167	57.9892	0
2	DALYs (Disability-Adjusted Life Years)	211	Mali	3	Both	22	All Ages	409	Non-communicable diseases	337	High temperature	1	Number	2019	35698	54639.5	19355.4	35698	54639.5	19355.4	1	Deaths	211	Mali	3	Both	22	All Ages	294	All causes	337	High temperature	1	Number	2019	3322.89	6830.73	1845.24	3322.89	6830.73	1845.24
2	DALYs (Disability-Adjusted Life Years)	211	Mali	3	Both	22	All Ages	294	All causes	337	High temperature	1	Number	2019	168447	456710	65305.1	168447	456710	65305.1	1	Deaths	211	Mali	3	Both	22	All Ages	294	All causes	338	Low temperature	1	Number	2019	892.058	3022.65	-1190.61	892.058	3022.65	0
2	DALYs (Disability-Adjusted Life Years)	211	Mali	3	Both	22	All Ages	294	All causes	338	Low temperature	1	Number	2019	20685.2	166357	-137176	20685.2	166357	0	1	Deaths	211	Mali	3	Both	22	All Ages	295	Communicable, maternal, neonatal, and nutritional diseases	337	High temperature	1	Number	2019	1109.11	4069.93	-220.743	1109.11	4069.93	0
2	DALYs (Disability-Adjusted Life Years)	211	Mali	3	Both	22	All Ages	409	Non-communicable diseases	338	Low temperature	1	Number	2019	25007.3	52267.5	105.121	25007.3	52267.5	105.121	1	Deaths	211	Mali	3	Both	22	All Ages	295	Communicable, maternal, neonatal, and nutritional diseases	338	Low temperature	1	Number	2019	200.886	2107.44	-1979.12	200.886	2107.44	0
2	DALYs (Disability-Adjusted Life Years)	211	Mali	3	Both	22	All Ages	295	Communicable, maternal, neonatal, and nutritional diseases	337	High temperature	1	Number	2019	82800.3	306615	-16950.5	82800.3	306615	0	1	Deaths	211	Mali	3	Both	22	All Ages	409	Non-communicable diseases	337	High temperature	1	Number	2019	1410.36	2085.63	759.471	1410.36	2085.63	759.471
2	DALYs (Disability-Adjusted Life Years)	211	Mali	3	Both	22	All Ages	295	Communicable, maternal, neonatal, and nutritional diseases	338	Low temperature	1	Number	2019	14969.1	155631	-147994	14969.1	155631	0	1	Deaths	211	Mali	3	Both	22	All Ages	409	Non-communicable diseases	338	Low temperature	1	Number	2019	1001.15	2023.56	7.17665	1001.15	2023.56	7.17665
2	DALYs (Disability-Adjusted Life Years)	212	Mauritania	3	Both	22	All Ages	294	All causes	337	High temperature	1	Number	2019	16505.7	29038.5	10256.6	16505.7	29038.5	10256.6	1	Deaths	212	Mauritania	3	Both	22	All Ages	294	All causes	337	High temperature	1	Number	2019	482.378	720.897	320.233	482.378	720.897	320.233
2	DALYs (Disability-Adjusted Life Years)	212	Mauritania	3	Both	22	All Ages	294	All causes	338	Low temperature	1	Number	2019	3050.34	12315.8	-6197.39	3050.34	12315.8	0	1	Deaths	212	Mauritania	3	Both	22	All Ages	294	All causes	338	Low temperature	1	Number	2019	209.676	495.796	-31.3945	209.676	495.796	0
2	DALYs (Disability-Adjusted Life Years)	212	Mauritania	3	Both	22	All Ages	409	Non-communicable diseases	337	High temperature	1	Number	2019	4890.26	7260.46	2584.92	4890.26	7260.46	2584.92	1	Deaths	212	Mauritania	3	Both	22	All Ages	295	Communicable, maternal, neonatal, and nutritional diseases	337	High temperature	1	Number	2019	143.641	384.038	32.3198	143.641	384.038	32.3198
2	DALYs (Disability-Adjusted Life Years)	212	Mauritania	3	Both	22	All Ages	409	Non-communicable diseases	338	Low temperature	1	Number	2019	5060.42	9373.05	826.034	5060.42	9373.05	826.034	1	Deaths	212	Mauritania	3	Both	22	All Ages	295	Communicable, maternal, neonatal, and nutritional diseases	338	Low temperature	1	Number	2019	33.1585	237.893	-198.795	33.1585	237.893	0
2	DALYs (Disability-Adjusted Life Years)	212	Mauritania	3	Both	22	All Ages	295	Communicable, maternal, neonatal, and nutritional diseases	337	High temperature	1	Number	2019	5767.64	14745.5	1316.74	5767.64	14745.5	1316.74	1	Deaths	212	Mauritania	3	Both	22	All Ages	409	Non-communicable diseases	337	High temperature	1	Number	2019	228.672	329.01	130.455	228.672	329.01	130.455
2	DALYs (Disability-Adjusted Life Years)	212	Mauritania	3	Both	22	All Ages	295	Communicable, maternal, neonatal, and nutritional diseases	338	Low temperature	1	Number	2019	1315.22	9532.81	-7788.62	1315.22	9532.81	0	1	Deaths	212	Mauritania	3	Both	22	All Ages	409	Non-communicable diseases	338	Low temperature	1	Number	2019	239.269	434.34	43.2493	239.269	434.34	43.2493
2	DALYs (Disability-Adjusted Life Years)	213	Niger	3	Both	22	All Ages	295	Communicable, maternal, neonatal, and nutritional diseases	337	High temperature	1	Number	2019	145089	405674	9031.52	145089	405674	9031.52	1	Deaths	213	Niger	3	Both	22	All Ages	294	All causes	337	High temperature	1	Number	2019	3856.2	8214.94	1885.51	3856.2	8214.94	1885.51
2	DALYs (Disability-Adjusted Life Years)	213	Niger	3	Both	22	All Ages	295	Communicable, maternal, neonatal, and nutritional diseases	338	Low temperature	1	Number	2019	28079	198800	-160719	28079	198800	0	1	Deaths	213	Niger	3	Both	22	All Ages	294	All causes	338	Low temperature	1	Number	2019	905.868	3357.92	-1632.03	905.868	3357.92	0
2	DALYs (Disability-Adjusted Life Years)	213	Niger	3	Both	22	All Ages	294	All causes	337	High temperature	1	Number	2019	221053	569842	81967.6	221053	569842	81967.6	1	Deaths	213	Niger	3	Both	22	All Ages	295	Communicable, maternal, neonatal, and nutritional diseases	337	High temperature	1	Number	2019	1995.63	5801.58	124.876	1995.63	5801.58	124.876
2	DALYs (Disability-Adjusted Life Years)	213	Niger	3	Both	22	All Ages	294	All causes	338	Low temperature	1	Number	2019	31050	201315	-159847	31050	201315	0	1	Deaths	213	Niger	3	Both	22	All Ages	295	Communicable, maternal, neonatal, and nutritional diseases	338	Low temperature	1	Number	2019	385.354	2676.8	-2253.69	385.354	2676.8	0
2	DALYs (Disability-Adjusted Life Years)	213	Niger	3	Both	22	All Ages	409	Non-communicable diseases	337	High temperature	1	Number	2019	30831.5	46856.2	17167.3	30831.5	46856.2	17167.3	1	Deaths	213	Niger	3	Both	22	All Ages	409	Non-communicable diseases	337	High temperature	1	Number	2019	1139.14	1666.15	676.405	1139.14	1666.15	676.405
2	DALYs (Disability-Adjusted Life Years)	213	Niger	3	Both	22	All Ages	409	Non-communicable diseases	338	Low temperature	1	Number	2019	21872.3	42865.1	3089.97	21872.3	42865.1	3089.97	1	Deaths	213	Niger	3	Both	22	All Ages	409	Non-communicable diseases	338	Low temperature	1	Number	2019	820.309	1523.5	145.183	820.309	1523.5	145.183
2	DALYs (Disability-Adjusted Life Years)	214	Nigeria	3	Both	22	All Ages	409	Non-communicable diseases	337	High temperature	1	Number	2019	-50608	108131	-532706	0	108131	0	1	Deaths	214	Nigeria	3	Both	22	All Ages	294	All causes	337	High temperature	1	Number	2019	19450.2	60992.8	7770.75	19450.2	60992.8	7770.75
2	DALYs (Disability-Adjusted Life Years)	214	Nigeria	3	Both	22	All Ages	409	Non-communicable diseases	338	Low temperature	1	Number	2019	27419.5	62323.5	3892.84	27419.5	62323.5	3892.84	1	Deaths	214	Nigeria	3	Both	22	All Ages	294	All causes	338	Low temperature	1	Number	2019	2761.1	6929.49	259.604	2761.1	6929.49	259.604
2	DALYs (Disability-Adjusted Life Years)	214	Nigeria	3	Both	22	All Ages	294	All causes	337	High temperature	1	Number	2019	1.51534e+06	5.18324e+06	425435	1.51534e+06	5.18324e+06	425435	1	Deaths	214	Nigeria	3	Both	22	All Ages	409	Non-communicable diseases	337	High temperature	1	Number	2019	-1936.38	4214.4	-20816.6	0	4214.4	0
2	DALYs (Disability-Adjusted Life Years)	214	Nigeria	3	Both	22	All Ages	294	All causes	338	Low temperature	1	Number	2019	169452	499221	5499.14	169452	499221	5499.14	1	Deaths	214	Nigeria	3	Both	22	All Ages	409	Non-communicable diseases	338	Low temperature	1	Number	2019	1080.47	2405.85	171.683	1080.47	2405.85	171.683
2	DALYs (Disability-Adjusted Life Years)	214	Nigeria	3	Both	22	All Ages	295	Communicable, maternal, neonatal, and nutritional diseases	337	High temperature	1	Number	2019	1.32802e+06	5.17839e+06	246460	1.32802e+06	5.17839e+06	246460	1	Deaths	214	Nigeria	3	Both	22	All Ages	295	Communicable, maternal, neonatal, and nutritional diseases	337	High temperature	1	Number	2019	17436.1	69424.3	3045.64	17436.1	69424.3	3045.64
2	DALYs (Disability-Adjusted Life Years)	214	Nigeria	3	Both	22	All Ages	295	Communicable, maternal, neonatal, and nutritional diseases	338	Low temperature	1	Number	2019	178150	516896	2314.55	178150	516896	2314.55	1	Deaths	214	Nigeria	3	Both	22	All Ages	295	Communicable, maternal, neonatal, and nutritional diseases	338	Low temperature	1	Number	2019	2269.6	6480.95	27.6851	2269.6	6480.95	27.6851
2	DALYs (Disability-Adjusted Life Years)	215	Sao Tome and Principe	3	Both	22	All Ages	295	Communicable, maternal, neonatal, and nutritional diseases	337	High temperature	1	Number	2019	34.4719	146.485	-29.8044	34.4719	146.485	0	1	Deaths	215	Sao Tome and Principe	3	Both	22	All Ages	294	All causes	337	High temperature	1	Number	2019	1.61086	5.71037	0.0880499	1.61086	5.71037	0.0880499
2	DALYs (Disability-Adjusted Life Years)	215	Sao Tome and Principe	3	Both	22	All Ages	295	Communicable, maternal, neonatal, and nutritional diseases	338	Low temperature	1	Number	2019	1.77298	75.6551	-73.1939	1.77298	75.6551	0	1	Deaths	215	Sao Tome and Principe	3	Both	22	All Ages	294	All causes	338	Low temperature	1	Number	2019	0.960201	3.97136	-0.228727	0.960201	3.97136	0
2	DALYs (Disability-Adjusted Life Years)	215	Sao Tome and Principe	3	Both	22	All Ages	294	All causes	337	High temperature	1	Number	2019	64.6814	216.461	4.02446	64.6814	216.461	4.02446	1	Deaths	215	Sao Tome and Principe	3	Both	22	All Ages	295	Communicable, maternal, neonatal, and nutritional diseases	337	High temperature	1	Number	2019	0.997293	4.0712	-0.9343	0.997293	4.0712	0
2	DALYs (Disability-Adjusted Life Years)	215	Sao Tome and Principe	3	Both	22	All Ages	294	All causes	338	Low temperature	1	Number	2019	8.12797	86.4873	-46.5217	8.12797	86.4873	0	1	Deaths	215	Sao Tome and Principe	3	Both	22	All Ages	295	Communicable, maternal, neonatal, and nutritional diseases	338	Low temperature	1	Number	2019	0.0515039	2.05759	-2.05527	0.0515039	2.05759	0
2	DALYs (Disability-Adjusted Life Years)	215	Sao Tome and Principe	3	Both	22	All Ages	409	Non-communicable diseases	337	High temperature	1	Number	2019	3.93762	37.6034	-15.7559	3.93762	37.6034	0	1	Deaths	215	Sao Tome and Principe	3	Both	22	All Ages	409	Non-communicable diseases	337	High temperature	1	Number	2019	0.125894	1.60086	-0.707929	0.125894	1.60086	0
2	DALYs (Disability-Adjusted Life Years)	215	Sao Tome and Principe	3	Both	22	All Ages	409	Non-communicable diseases	338	Low temperature	1	Number	2019	28.3348	100.091	0.472286	28.3348	100.091	0.472286	1	Deaths	215	Sao Tome and Principe	3	Both	22	All Ages	409	Non-communicable diseases	338	Low temperature	1	Number	2019	1.31252	4.5979	0.0266842	1.31252	4.5979	0.0266842
2	DALYs (Disability-Adjusted Life Years)	216	Senegal	3	Both	22	All Ages	295	Communicable, maternal, neonatal, and nutritional diseases	337	High temperature	1	Number	2019	13847.8	93503.9	-10024.6	13847.8	93503.9	0	1	Deaths	216	Senegal	3	Both	22	All Ages	409	Non-communicable diseases	338	Low temperature	1	Number	2019	233.285	394.613	20.2959	233.285	394.613	20.2959
2	DALYs (Disability-Adjusted Life Years)	216	Senegal	3	Both	22	All Ages	295	Communicable, maternal, neonatal, and nutritional diseases	338	Low temperature	1	Number	2019	174.857	7763.48	-7762.16	174.857	7763.48	0	1	Deaths	216	Senegal	3	Both	22	All Ages	294	All causes	337	High temperature	1	Number	2019	1552.35	3545.64	897.948	1552.35	3545.64	897.948
2	DALYs (Disability-Adjusted Life Years)	216	Senegal	3	Both	22	All Ages	294	All causes	337	High temperature	1	Number	2019	51762.4	154379	24299.5	51762.4	154379	24299.5	1	Deaths	216	Senegal	3	Both	22	All Ages	294	All causes	338	Low temperature	1	Number	2019	180.485	396.891	-6.69841	180.485	396.891	0
2	DALYs (Disability-Adjusted Life Years)	216	Senegal	3	Both	22	All Ages	294	All causes	338	Low temperature	1	Number	2019	2677.07	10795.9	-5342.01	2677.07	10795.9	0	1	Deaths	216	Senegal	3	Both	22	All Ages	295	Communicable, maternal, neonatal, and nutritional diseases	337	High temperature	1	Number	2019	287.391	2029.58	-209.189	287.391	2029.58	0
2	DALYs (Disability-Adjusted Life Years)	216	Senegal	3	Both	22	All Ages	409	Non-communicable diseases	337	High temperature	1	Number	2019	21434.8	33409.2	10417.9	21434.8	33409.2	10417.9	1	Deaths	216	Senegal	3	Both	22	All Ages	295	Communicable, maternal, neonatal, and nutritional diseases	338	Low temperature	1	Number	2019	3.7934	157.776	-157.634	3.7934	157.776	0
2	DALYs (Disability-Adjusted Life Years)	216	Senegal	3	Both	22	All Ages	409	Non-communicable diseases	338	Low temperature	1	Number	2019	5307.06	9357.03	468.582	5307.06	9357.03	468.582	1	Deaths	216	Senegal	3	Both	22	All Ages	409	Non-communicable diseases	337	High temperature	1	Number	2019	932.26	1413.07	479.032	932.26	1413.07	479.032
2	DALYs (Disability-Adjusted Life Years)	217	Sierra Leone	3	Both	22	All Ages	295	Communicable, maternal, neonatal, and nutritional diseases	337	High temperature	1	Number	2019	8323.95	21111.7	-25.2698	8323.95	21111.7	0	1	Deaths	217	Sierra Leone	3	Both	22	All Ages	409	Non-communicable diseases	337	High temperature	1	Number	2019	60.4231	121.313	16.8516	60.4231	121.313	16.8516
2	DALYs (Disability-Adjusted Life Years)	217	Sierra Leone	3	Both	22	All Ages	409	Non-communicable diseases	337	High temperature	1	Number	2019	1623.58	3279.9	462.727	1623.58	3279.9	462.727	1	Deaths	217	Sierra Leone	3	Both	22	All Ages	409	Non-communicable diseases	338	Low temperature	1	Number	2019	45.9745	101.969	14.6726	45.9745	101.969	14.6726
2	DALYs (Disability-Adjusted Life Years)	217	Sierra Leone	3	Both	22	All Ages	409	Non-communicable diseases	338	Low temperature	1	Number	2019	1115.09	2482.72	356.22	1115.09	2482.72	356.22	1	Deaths	217	Sierra Leone	3	Both	22	All Ages	294	All causes	337	High temperature	1	Number	2019	263.159	523.955	113.388	263.159	523.955	113.388
2	DALYs (Disability-Adjusted Life Years)	217	Sierra Leone	3	Both	22	All Ages	294	All causes	337	High temperature	1	Number	2019	14103.6	29816.8	4843.83	14103.6	29816.8	4843.83	1	Deaths	217	Sierra Leone	3	Both	22	All Ages	294	All causes	338	Low temperature	1	Number	2019	33.1334	132.873	-33.9259	33.1334	132.873	0
2	DALYs (Disability-Adjusted Life Years)	217	Sierra Leone	3	Both	22	All Ages	294	All causes	338	Low temperature	1	Number	2019	374.688	5931.42	-4406.69	374.688	5931.42	0	1	Deaths	217	Sierra Leone	3	Both	22	All Ages	295	Communicable, maternal, neonatal, and nutritional diseases	337	High temperature	1	Number	2019	133.188	333.112	-0.399182	133.188	333.112	0
2	DALYs (Disability-Adjusted Life Years)	217	Sierra Leone	3	Both	22	All Ages	295	Communicable, maternal, neonatal, and nutritional diseases	338	Low temperature	1	Number	2019	1123.25	7046.82	-3751.83	1123.25	7046.82	0	1	Deaths	217	Sierra Leone	3	Both	22	All Ages	295	Communicable, maternal, neonatal, and nutritional diseases	338	Low temperature	1	Number	2019	18.0397	112.735	-61.2707	18.0397	112.735	0
2	DALYs (Disability-Adjusted Life Years)	218	Togo	3	Both	22	All Ages	409	Non-communicable diseases	337	High temperature	1	Number	2019	5181.5	8143.61	2474.99	5181.5	8143.61	2474.99	1	Deaths	218	Togo	3	Both	22	All Ages	409	Non-communicable diseases	337	High temperature	1	Number	2019	196.952	302.991	100	196.952	302.991	100
2	DALYs (Disability-Adjusted Life Years)	218	Togo	3	Both	22	All Ages	409	Non-communicable diseases	338	Low temperature	1	Number	2019	907.604	1685.26	256.021	907.604	1685.26	256.021	1	Deaths	218	Togo	3	Both	22	All Ages	409	Non-communicable diseases	338	Low temperature	1	Number	2019	35.4369	64.9718	10.7109	35.4369	64.9718	10.7109
2	DALYs (Disability-Adjusted Life Years)	218	Togo	3	Both	22	All Ages	295	Communicable, maternal, neonatal, and nutritional diseases	337	High temperature	1	Number	2019	5698.92	26257.7	-1310.37	5698.92	26257.7	0	1	Deaths	218	Togo	3	Both	22	All Ages	294	All causes	337	High temperature	1	Number	2019	476.771	1272.86	273.797	476.771	1272.86	273.797
2	DALYs (Disability-Adjusted Life Years)	218	Togo	3	Both	22	All Ages	295	Communicable, maternal, neonatal, and nutritional diseases	338	Low temperature	1	Number	2019	268.503	1815.03	-998.619	268.503	1815.03	0	1	Deaths	218	Togo	3	Both	22	All Ages	294	All causes	338	Low temperature	1	Number	2019	15.375	48.8126	-11.9441	15.375	48.8126	0
2	DALYs (Disability-Adjusted Life Years)	218	Togo	3	Both	22	All Ages	294	All causes	337	High temperature	1	Number	2019	19820	57182.4	10155.3	19820	57182.4	10155.3	1	Deaths	218	Togo	3	Both	22	All Ages	295	Communicable, maternal, neonatal, and nutritional diseases	337	High temperature	1	Number	2019	118.763	546.828	-27.1792	118.763	546.828	0
2	DALYs (Disability-Adjusted Life Years)	218	Togo	3	Both	22	All Ages	294	All causes	338	Low temperature	1	Number	2019	-248.21	1192.25	-1634.51	0	1192.25	0	1	Deaths	218	Togo	3	Both	22	All Ages	295	Communicable, maternal, neonatal, and nutritional diseases	338	Low temperature	1	Number	2019	5.64068	37.1481	-20.7109	5.64068	37.1481	0
2	DALYs (Disability-Adjusted Life Years)	298	American Samoa	3	Both	22	All Ages	295	Communicable, maternal, neonatal, and nutritional diseases	338	Low temperature	1	Number	2019	0.402064	4.24663	-2.43069	0.402064	4.24663	0	1	Deaths	298	American Samoa	3	Both	22	All Ages	409	Non-communicable diseases	337	High temperature	1	Number	2019	2.632	5.99924	0.237197	2.632	5.99924	0.237197
2	DALYs (Disability-Adjusted Life Years)	298	American Samoa	3	Both	22	All Ages	295	Communicable, maternal, neonatal, and nutritional diseases	337	High temperature	1	Number	2019	4.9205	45.266	-8.95044	4.9205	45.266	0	1	Deaths	298	American Samoa	3	Both	22	All Ages	409	Non-communicable diseases	338	Low temperature	1	Number	2019	0.634019	1.44726	0	0.634019	1.44726	0
2	DALYs (Disability-Adjusted Life Years)	298	American Samoa	3	Both	22	All Ages	294	All causes	337	High temperature	1	Number	2019	111.546	240.074	42.9094	111.546	240.074	42.9094	1	Deaths	298	American Samoa	3	Both	22	All Ages	295	Communicable, maternal, neonatal, and nutritional diseases	337	High temperature	1	Number	2019	0.159522	1.4587	-0.296243	0.159522	1.4587	0
2	DALYs (Disability-Adjusted Life Years)	298	American Samoa	3	Both	22	All Ages	294	All causes	338	Low temperature	1	Number	2019	7.49948	22.3669	-3.04806	7.49948	22.3669	0	1	Deaths	298	American Samoa	3	Both	22	All Ages	295	Communicable, maternal, neonatal, and nutritional diseases	338	Low temperature	1	Number	2019	0.0129973	0.134447	-0.0800601	0.0129973	0.134447	0
2	DALYs (Disability-Adjusted Life Years)	298	American Samoa	3	Both	22	All Ages	409	Non-communicable diseases	337	High temperature	1	Number	2019	62.9659	138.941	6.61599	62.9659	138.941	6.61599	1	Deaths	298	American Samoa	3	Both	22	All Ages	294	All causes	337	High temperature	1	Number	2019	3.6258	7.47053	1.23911	3.6258	7.47053	1.23911
2	DALYs (Disability-Adjusted Life Years)	298	American Samoa	3	Both	22	All Ages	409	Non-communicable diseases	338	Low temperature	1	Number	2019	14.9675	34.5464	0	14.9675	34.5464	0	1	Deaths	298	American Samoa	3	Both	22	All Ages	294	All causes	338	Low temperature	1	Number	2019	0.49685	1.22268	0	0.49685	1.22268	0
2	DALYs (Disability-Adjusted Life Years)	305	Bermuda	3	Both	22	All Ages	294	All causes	337	High temperature	1	Number	2019	5.4817	19.9139	0.0165347	5.4817	19.9139	0.0165347	1	Deaths	305	Bermuda	3	Both	22	All Ages	294	All causes	337	High temperature	1	Number	2019	0.268301	1.07112	-0.0171555	0.268301	1.07112	0
2	DALYs (Disability-Adjusted Life Years)	305	Bermuda	3	Both	22	All Ages	294	All causes	338	Low temperature	1	Number	2019	118.099	262.128	9.07029	118.099	262.128	9.07029	1	Deaths	305	Bermuda	3	Both	22	All Ages	294	All causes	338	Low temperature	1	Number	2019	8.81095	18.6739	1.212	8.81095	18.6739	1.212
2	DALYs (Disability-Adjusted Life Years)	305	Bermuda	3	Both	22	All Ages	295	Communicable, maternal, neonatal, and nutritional diseases	337	High temperature	1	Number	2019	1.99719	7.50716	0.0360564	1.99719	7.50716	0.0360564	1	Deaths	305	Bermuda	3	Both	22	All Ages	295	Communicable, maternal, neonatal, and nutritional diseases	338	Low temperature	1	Number	2019	-0.104326	1.89591	-2.28791	0	1.89591	0
2	DALYs (Disability-Adjusted Life Years)	305	Bermuda	3	Both	22	All Ages	295	Communicable, maternal, neonatal, and nutritional diseases	338	Low temperature	1	Number	2019	-1.36605	24.9893	-30.5824	0	24.9893	0	1	Deaths	305	Bermuda	3	Both	22	All Ages	295	Communicable, maternal, neonatal, and nutritional diseases	337	High temperature	1	Number	2019	0.15132	0.579096	0.00272662	0.15132	0.579096	0.00272662
2	DALYs (Disability-Adjusted Life Years)	305	Bermuda	3	Both	22	All Ages	409	Non-communicable diseases	337	High temperature	1	Number	2019	0.460629	8.29451	-5.10641	0.460629	8.29451	0	1	Deaths	305	Bermuda	3	Both	22	All Ages	409	Non-communicable diseases	337	High temperature	1	Number	2019	0.0407745	0.566263	-0.346378	0.0407745	0.566263	0
2	DALYs (Disability-Adjusted Life Years)	305	Bermuda	3	Both	22	All Ages	409	Non-communicable diseases	338	Low temperature	1	Number	2019	142.389	296.961	20.0317	142.389	296.961	20.0317	1	Deaths	305	Bermuda	3	Both	22	All Ages	409	Non-communicable diseases	338	Low temperature	1	Number	2019	9.49114	20.2781	1.0971	9.49114	20.2781	1.0971
2	DALYs (Disability-Adjusted Life Years)	320	Cook Islands	3	Both	22	All Ages	294	All causes	337	High temperature	1	Number	2019	7.78041	26.8031	0.816636	7.78041	26.8031	0.816636	1	Deaths	320	Cook Islands	3	Both	22	All Ages	294	All causes	337	High temperature	1	Number	2019	0.309344	1.0431	0.0318844	0.309344	1.0431	0.0318844
2	DALYs (Disability-Adjusted Life Years)	320	Cook Islands	3	Both	22	All Ages	294	All causes	338	Low temperature	1	Number	2019	19.2027	53.5778	0.813199	19.2027	53.5778	0.813199	1	Deaths	320	Cook Islands	3	Both	22	All Ages	294	All causes	338	Low temperature	1	Number	2019	1.1144	2.90632	0.101156	1.1144	2.90632	0.101156
2	DALYs (Disability-Adjusted Life Years)	320	Cook Islands	3	Both	22	All Ages	409	Non-communicable diseases	337	High temperature	1	Number	2019	2.81417	13.3064	-0.906161	2.81417	13.3064	0	1	Deaths	320	Cook Islands	3	Both	22	All Ages	295	Communicable, maternal, neonatal, and nutritional diseases	337	High temperature	1	Number	2019	0.122569	0.410034	-0.00191215	0.122569	0.410034	0
2	DALYs (Disability-Adjusted Life Years)	320	Cook Islands	3	Both	22	All Ages	409	Non-communicable diseases	338	Low temperature	1	Number	2019	25.6026	65.2494	1.91592	25.6026	65.2494	1.91592	1	Deaths	320	Cook Islands	3	Both	22	All Ages	295	Communicable, maternal, neonatal, and nutritional diseases	338	Low temperature	1	Number	2019	0.000218524	0.459458	-0.444645	0.000218524	0.459458	0
2	DALYs (Disability-Adjusted Life Years)	320	Cook Islands	3	Both	22	All Ages	295	Communicable, maternal, neonatal, and nutritional diseases	337	High temperature	1	Number	2019	2.47286	8.46441	-0.038752	2.47286	8.46441	0	1	Deaths	320	Cook Islands	3	Both	22	All Ages	409	Non-communicable diseases	337	High temperature	1	Number	2019	0.130307	0.644018	-0.0458935	0.130307	0.644018	0
2	DALYs (Disability-Adjusted Life Years)	320	Cook Islands	3	Both	22	All Ages	295	Communicable, maternal, neonatal, and nutritional diseases	338	Low temperature	1	Number	2019	0.0138253	9.39721	-9.08168	0.0138253	9.39721	0	1	Deaths	320	Cook Islands	3	Both	22	All Ages	409	Non-communicable diseases	338	Low temperature	1	Number	2019	1.25894	3.20998	0.102929	1.25894	3.20998	0.102929
2	DALYs (Disability-Adjusted Life Years)	349	Greenland	3	Both	22	All Ages	294	All causes	337	High temperature	1	Number	2019	7.01322e-07	0	0	7.01322e-07	0	0	1	Deaths	349	Greenland	3	Both	22	All Ages	294	All causes	337	High temperature	1	Number	2019	8.73754e-09	0	0	8.73754e-09	0	0
2	DALYs (Disability-Adjusted Life Years)	349	Greenland	3	Both	22	All Ages	294	All causes	338	Low temperature	1	Number	2019	-32.0107	400.073	-415.276	0	400.073	0	1	Deaths	349	Greenland	3	Both	22	All Ages	294	All causes	338	Low temperature	1	Number	2019	15.5024	30.3527	0.469774	15.5024	30.3527	0.469774
2	DALYs (Disability-Adjusted Life Years)	349	Greenland	3	Both	22	All Ages	409	Non-communicable diseases	337	High temperature	1	Number	2019	-2.02857e-07	0	0	0	0	0	1	Deaths	349	Greenland	3	Both	22	All Ages	295	Communicable, maternal, neonatal, and nutritional diseases	337	High temperature	1	Number	2019	1.18108e-09	0	0	1.18108e-09	0	0
2	DALYs (Disability-Adjusted Life Years)	349	Greenland	3	Both	22	All Ages	409	Non-communicable diseases	338	Low temperature	1	Number	2019	514.538	770.976	237.203	514.538	770.976	237.203	1	Deaths	349	Greenland	3	Both	22	All Ages	295	Communicable, maternal, neonatal, and nutritional diseases	338	Low temperature	1	Number	2019	3.29031	6.71736	-0.793218	3.29031	6.71736	0
2	DALYs (Disability-Adjusted Life Years)	349	Greenland	3	Both	22	All Ages	295	Communicable, maternal, neonatal, and nutritional diseases	337	High temperature	1	Number	2019	2.37414e-08	0	0	2.37414e-08	0	0	1	Deaths	349	Greenland	3	Both	22	All Ages	409	Non-communicable diseases	337	High temperature	1	Number	2019	-1.15973e-08	0	0	0	0	0
2	DALYs (Disability-Adjusted Life Years)	349	Greenland	3	Both	22	All Ages	295	Communicable, maternal, neonatal, and nutritional diseases	338	Low temperature	1	Number	2019	64.5731	132.737	-15.9527	64.5731	132.737	0	1	Deaths	349	Greenland	3	Both	22	All Ages	409	Non-communicable diseases	338	Low temperature	1	Number	2019	25.5883	38.1904	11.8531	25.5883	38.1904	11.8531
2	DALYs (Disability-Adjusted Life Years)	351	Guam	3	Both	22	All Ages	294	All causes	337	High temperature	1	Number	2019	275.193	493.58	110.198	275.193	493.58	110.198	1	Deaths	351	Guam	3	Both	22	All Ages	294	All causes	337	High temperature	1	Number	2019	8.6687	15.9953	3.03903	8.6687	15.9953	3.03903
2	DALYs (Disability-Adjusted Life Years)	351	Guam	3	Both	22	All Ages	409	Non-communicable diseases	337	High temperature	1	Number	2019	123.784	260.876	-12.821	123.784	260.876	0	1	Deaths	351	Guam	3	Both	22	All Ages	294	All causes	338	Low temperature	1	Number	2019	1.39929	3.11568	0	1.39929	3.11568	0
2	DALYs (Disability-Adjusted Life Years)	351	Guam	3	Both	22	All Ages	409	Non-communicable diseases	338	Low temperature	1	Number	2019	38.4967	83.1027	0	38.4967	83.1027	0	1	Deaths	351	Guam	3	Both	22	All Ages	295	Communicable, maternal, neonatal, and nutritional diseases	337	High temperature	1	Number	2019	0.398043	3.96449	-0.857351	0.398043	3.96449	0
2	DALYs (Disability-Adjusted Life Years)	351	Guam	3	Both	22	All Ages	295	Communicable, maternal, neonatal, and nutritional diseases	337	High temperature	1	Number	2019	12.4548	125.639	-27.0319	12.4548	125.639	0	1	Deaths	351	Guam	3	Both	22	All Ages	295	Communicable, maternal, neonatal, and nutritional diseases	338	Low temperature	1	Number	2019	0.0347535	0.33455	-0.186362	0.0347535	0.33455	0
2	DALYs (Disability-Adjusted Life Years)	351	Guam	3	Both	22	All Ages	295	Communicable, maternal, neonatal, and nutritional diseases	338	Low temperature	1	Number	2019	1.08825	10.5188	-5.85358	1.08825	10.5188	0	1	Deaths	351	Guam	3	Both	22	All Ages	409	Non-communicable diseases	338	Low temperature	1	Number	2019	1.7742	3.80223	0	1.7742	3.80223	0
2	DALYs (Disability-Adjusted Life Years)	351	Guam	3	Both	22	All Ages	294	All causes	338	Low temperature	1	Number	2019	18.9422	50.2118	-1.05839	18.9422	50.2118	0	1	Deaths	351	Guam	3	Both	22	All Ages	409	Non-communicable diseases	337	High temperature	1	Number	2019	5.51274	11.7032	-2.64419	5.51274	11.7032	0
2	DALYs (Disability-Adjusted Life Years)	367	Monaco	3	Both	22	All Ages	295	Communicable, maternal, neonatal, and nutritional diseases	337	High temperature	1	Number	2019	0.0623215	0.278947	-0.0733723	0.0623215	0.278947	0	1	Deaths	367	Monaco	3	Both	22	All Ages	409	Non-communicable diseases	337	High temperature	1	Number	2019	0.0150159	0.0526946	-0.000479682	0.0150159	0.0526946	0
2	DALYs (Disability-Adjusted Life Years)	367	Monaco	3	Both	22	All Ages	295	Communicable, maternal, neonatal, and nutritional diseases	338	Low temperature	1	Number	2019	40.6996	54.5028	28.9781	40.6996	54.5028	28.9781	1	Deaths	367	Monaco	3	Both	22	All Ages	409	Non-communicable diseases	338	Low temperature	1	Number	2019	16.1749	22.2503	10.6874	16.1749	22.2503	10.6874
2	DALYs (Disability-Adjusted Life Years)	367	Monaco	3	Both	22	All Ages	409	Non-communicable diseases	337	High temperature	1	Number	2019	0.19165	0.678272	-0.00488594	0.19165	0.678272	0	1	Deaths	367	Monaco	3	Both	22	All Ages	295	Communicable, maternal, neonatal, and nutritional diseases	337	High temperature	1	Number	2019	0.0058253	0.0254518	-0.00674844	0.0058253	0.0254518	0
2	DALYs (Disability-Adjusted Life Years)	367	Monaco	3	Both	22	All Ages	409	Non-communicable diseases	338	Low temperature	1	Number	2019	197.779	274.052	130.688	197.779	274.052	130.688	1	Deaths	367	Monaco	3	Both	22	All Ages	295	Communicable, maternal, neonatal, and nutritional diseases	338	Low temperature	1	Number	2019	3.79895	5.03557	2.71181	3.79895	5.03557	2.71181
2	DALYs (Disability-Adjusted Life Years)	367	Monaco	3	Both	22	All Ages	294	All causes	337	High temperature	1	Number	2019	0.330253	1.05026	0.0104728	0.330253	1.05026	0.0104728	1	Deaths	367	Monaco	3	Both	22	All Ages	294	All causes	337	High temperature	1	Number	2019	0.0230857	0.0708793	0.000527462	0.0230857	0.0708793	0.000527462
2	DALYs (Disability-Adjusted Life Years)	367	Monaco	3	Both	22	All Ages	294	All causes	338	Low temperature	1	Number	2019	220.447	297.125	150.385	220.447	297.125	150.385	1	Deaths	367	Monaco	3	Both	22	All Ages	294	All causes	338	Low temperature	1	Number	2019	19.444	25.4248	13.6365	19.444	25.4248	13.6365
2	DALYs (Disability-Adjusted Life Years)	369	Nauru	3	Both	22	All Ages	295	Communicable, maternal, neonatal, and nutritional diseases	337	High temperature	1	Number	2019	5.05196	70.062	-12.4206	5.05196	70.062	0	1	Deaths	369	Nauru	3	Both	22	All Ages	294	All causes	338	Low temperature	1	Number	2019	0.0191674	0.0620067	0	0.0191674	0.0620067	0
2	DALYs (Disability-Adjusted Life Years)	369	Nauru	3	Both	22	All Ages	295	Communicable, maternal, neonatal, and nutritional diseases	338	Low temperature	1	Number	2019	0.0317416	0.778247	-0.469921	0.0317416	0.778247	0	1	Deaths	369	Nauru	3	Both	22	All Ages	294	All causes	337	High temperature	1	Number	2019	1.26466	2.75258	0.591849	1.26466	2.75258	0.591849
2	DALYs (Disability-Adjusted Life Years)	369	Nauru	3	Both	22	All Ages	294	All causes	337	High temperature	1	Number	2019	62.2286	157.276	26.9366	62.2286	157.276	26.9366	1	Deaths	369	Nauru	3	Both	22	All Ages	295	Communicable, maternal, neonatal, and nutritional diseases	337	High temperature	1	Number	2019	0.0850882	1.13483	-0.206471	0.0850882	1.13483	0
2	DALYs (Disability-Adjusted Life Years)	369	Nauru	3	Both	22	All Ages	294	All causes	338	Low temperature	1	Number	2019	0.334281	1.59572	-0.131395	0.334281	1.59572	0	1	Deaths	369	Nauru	3	Both	22	All Ages	295	Communicable, maternal, neonatal, and nutritional diseases	338	Low temperature	1	Number	2019	0.000533201	0.0130459	-0.00788026	0.000533201	0.0130459	0
2	DALYs (Disability-Adjusted Life Years)	369	Nauru	3	Both	22	All Ages	409	Non-communicable diseases	337	High temperature	1	Number	2019	16.5716	42.7622	-28.2835	16.5716	42.7622	0	1	Deaths	369	Nauru	3	Both	22	All Ages	409	Non-communicable diseases	337	High temperature	1	Number	2019	0.487084	1.24648	-0.770544	0.487084	1.24648	0
2	DALYs (Disability-Adjusted Life Years)	369	Nauru	3	Both	22	All Ages	409	Non-communicable diseases	338	Low temperature	1	Number	2019	1.1467	3.37331	0	1.1467	3.37331	0	1	Deaths	369	Nauru	3	Both	22	All Ages	409	Non-communicable diseases	338	Low temperature	1	Number	2019	0.033017	0.0990864	0	0.033017	0.0990864	0
2	DALYs (Disability-Adjusted Life Years)	374	Niue	3	Both	22	All Ages	295	Communicable, maternal, neonatal, and nutritional diseases	337	High temperature	1	Number	2019	0.291721	0.892079	-0.132118	0.291721	0.892079	0	1	Deaths	374	Niue	3	Both	22	All Ages	295	Communicable, maternal, neonatal, and nutritional diseases	337	High temperature	1	Number	2019	0.0109786	0.033806	-0.00505284	0.0109786	0.033806	0
2	DALYs (Disability-Adjusted Life Years)	374	Niue	3	Both	22	All Ages	295	Communicable, maternal, neonatal, and nutritional diseases	338	Low temperature	1	Number	2019	0.0517329	0.675169	-0.606788	0.0517329	0.675169	0	1	Deaths	374	Niue	3	Both	22	All Ages	295	Communicable, maternal, neonatal, and nutritional diseases	338	Low temperature	1	Number	2019	0.0019392	0.0246391	-0.0223061	0.0019392	0.0246391	0
2	DALYs (Disability-Adjusted Life Years)	374	Niue	3	Both	22	All Ages	294	All causes	337	High temperature	1	Number	2019	1.55226	4.23204	0.29321	1.55226	4.23204	0.29321	1	Deaths	374	Niue	3	Both	22	All Ages	294	All causes	337	High temperature	1	Number	2019	0.0542621	0.149171	0.0089791	0.0542621	0.149171	0.0089791
2	DALYs (Disability-Adjusted Life Years)	374	Niue	3	Both	22	All Ages	294	All causes	338	Low temperature	1	Number	2019	1.09685	3.41019	0.0379055	1.09685	3.41019	0.0379055	1	Deaths	374	Niue	3	Both	22	All Ages	294	All causes	338	Low temperature	1	Number	2019	0.0700643	0.191498	0.00627691	0.0700643	0.191498	0.00627691
2	DALYs (Disability-Adjusted Life Years)	374	Niue	3	Both	22	All Ages	409	Non-communicable diseases	337	High temperature	1	Number	2019	0.69443	2.47784	-0.0175102	0.69443	2.47784	0	1	Deaths	374	Niue	3	Both	22	All Ages	409	Non-communicable diseases	337	High temperature	1	Number	2019	0.0318659	0.10885	-0.000846396	0.0318659	0.10885	0
2	DALYs (Disability-Adjusted Life Years)	374	Niue	3	Both	22	All Ages	409	Non-communicable diseases	338	Low temperature	1	Number	2019	1.69073	4.76988	0.153049	1.69073	4.76988	0.153049	1	Deaths	374	Niue	3	Both	22	All Ages	409	Non-communicable diseases	338	Low temperature	1	Number	2019	0.0811284	0.22891	0.0077494	0.0811284	0.22891	0.0077494
2	DALYs (Disability-Adjusted Life Years)	376	Northern Mariana Islands	3	Both	22	All Ages	295	Communicable, maternal, neonatal, and nutritional diseases	337	High temperature	1	Number	2019	4.1285	32.5828	-5.74121	4.1285	32.5828	0	1	Deaths	376	Northern Mariana Islands	3	Both	22	All Ages	295	Communicable, maternal, neonatal, and nutritional diseases	337	High temperature	1	Number	2019	0.143466	1.11924	-0.199404	0.143466	1.11924	0
2	DALYs (Disability-Adjusted Life Years)	376	Northern Mariana Islands	3	Both	22	All Ages	294	All causes	337	High temperature	1	Number	2019	95.782	183.638	44.2262	95.782	183.638	44.2262	1	Deaths	376	Northern Mariana Islands	3	Both	22	All Ages	295	Communicable, maternal, neonatal, and nutritional diseases	338	Low temperature	1	Number	2019	0.0161498	0.123935	-0.0613399	0.0161498	0.123935	0
2	DALYs (Disability-Adjusted Life Years)	376	Northern Mariana Islands	3	Both	22	All Ages	294	All causes	338	Low temperature	1	Number	2019	8.21136	19.6004	-0.351932	8.21136	19.6004	0	1	Deaths	376	Northern Mariana Islands	3	Both	22	All Ages	294	All causes	337	High temperature	1	Number	2019	2.98327	5.45231	1.32218	2.98327	5.45231	1.32218
2	DALYs (Disability-Adjusted Life Years)	376	Northern Mariana Islands	3	Both	22	All Ages	409	Non-communicable diseases	337	High temperature	1	Number	2019	49.572	98.8145	6.12563	49.572	98.8145	6.12563	1	Deaths	376	Northern Mariana Islands	3	Both	22	All Ages	294	All causes	338	Low temperature	1	Number	2019	0.478354	0.965313	0.0619743	0.478354	0.965313	0.0619743
2	DALYs (Disability-Adjusted Life Years)	376	Northern Mariana Islands	3	Both	22	All Ages	409	Non-communicable diseases	338	Low temperature	1	Number	2019	16.7745	31.3799	2.7221	16.7745	31.3799	2.7221	1	Deaths	376	Northern Mariana Islands	3	Both	22	All Ages	409	Non-communicable diseases	337	High temperature	1	Number	2019	1.92765	3.8162	0.266661	1.92765	3.8162	0.266661
2	DALYs (Disability-Adjusted Life Years)	376	Northern Mariana Islands	3	Both	22	All Ages	295	Communicable, maternal, neonatal, and nutritional diseases	338	Low temperature	1	Number	2019	0.466525	3.54348	-1.76043	0.466525	3.54348	0	1	Deaths	376	Northern Mariana Islands	3	Both	22	All Ages	409	Non-communicable diseases	338	Low temperature	1	Number	2019	0.657708	1.21908	0.107615	0.657708	1.21908	0.107615
2	DALYs (Disability-Adjusted Life Years)	380	Palau	3	Both	22	All Ages	409	Non-communicable diseases	337	High temperature	1	Number	2019	19.5123	65.1684	-51.5005	19.5123	65.1684	0	1	Deaths	380	Palau	3	Both	22	All Ages	295	Communicable, maternal, neonatal, and nutritional diseases	337	High temperature	1	Number	2019	0.161856	4.96921	-0.709123	0.161856	4.96921	0
2	DALYs (Disability-Adjusted Life Years)	380	Palau	3	Both	22	All Ages	409	Non-communicable diseases	338	Low temperature	1	Number	2019	0.359155	2.49776	-0.000290396	0.359155	2.49776	0	1	Deaths	380	Palau	3	Both	22	All Ages	295	Communicable, maternal, neonatal, and nutritional diseases	338	Low temperature	1	Number	2019	0.00772125	0.0729983	-0.0046561	0.00772125	0.0729983	0
2	DALYs (Disability-Adjusted Life Years)	380	Palau	3	Both	22	All Ages	295	Communicable, maternal, neonatal, and nutritional diseases	337	High temperature	1	Number	2019	4.94468	152.539	-21.7364	4.94468	152.539	0	1	Deaths	380	Palau	3	Both	22	All Ages	294	All causes	337	High temperature	1	Number	2019	1.39928	6.05575	0.179784	1.39928	6.05575	0.179784
2	DALYs (Disability-Adjusted Life Years)	380	Palau	3	Both	22	All Ages	295	Communicable, maternal, neonatal, and nutritional diseases	338	Low temperature	1	Number	2019	0.236155	2.23803	-0.142	0.236155	2.23803	0	1	Deaths	380	Palau	3	Both	22	All Ages	294	All causes	338	Low temperature	1	Number	2019	0.011735	0.0900079	-1.81087e-05	0.011735	0.0900079	0
2	DALYs (Disability-Adjusted Life Years)	380	Palau	3	Both	22	All Ages	294	All causes	337	High temperature	1	Number	2019	49.8069	221.329	6.87496	49.8069	221.329	6.87496	1	Deaths	380	Palau	3	Both	22	All Ages	409	Non-communicable diseases	337	High temperature	1	Number	2019	0.708701	2.35479	-1.86136	0.708701	2.35479	0
2	DALYs (Disability-Adjusted Life Years)	380	Palau	3	Both	22	All Ages	294	All causes	338	Low temperature	1	Number	2019	0.124803	1.25546	-0.120578	0.124803	1.25546	0	1	Deaths	380	Palau	3	Both	22	All Ages	409	Non-communicable diseases	338	Low temperature	1	Number	2019	0.0138198	0.0959913	-7.16908e-06	0.0138198	0.0959913	0
2	DALYs (Disability-Adjusted Life Years)	385	Puerto Rico	3	Both	22	All Ages	295	Communicable, maternal, neonatal, and nutritional diseases	337	High temperature	1	Number	2019	71.3991	351.393	-96.4534	71.3991	351.393	0	1	Deaths	385	Puerto Rico	3	Both	22	All Ages	409	Non-communicable diseases	337	High temperature	1	Number	2019	7.17335	49.431	-27.345	7.17335	49.431	0
2	DALYs (Disability-Adjusted Life Years)	385	Puerto Rico	3	Both	22	All Ages	295	Communicable, maternal, neonatal, and nutritional diseases	338	Low temperature	1	Number	2019	36.667	453.864	-342.939	36.667	453.864	0	1	Deaths	385	Puerto Rico	3	Both	22	All Ages	409	Non-communicable diseases	338	Low temperature	1	Number	2019	82.4711	214.786	13.8293	82.4711	214.786	13.8293
2	DALYs (Disability-Adjusted Life Years)	385	Puerto Rico	3	Both	22	All Ages	294	All causes	337	High temperature	1	Number	2019	746.571	2267.32	81.5756	746.571	2267.32	81.5756	1	Deaths	385	Puerto Rico	3	Both	22	All Ages	295	Communicable, maternal, neonatal, and nutritional diseases	337	High temperature	1	Number	2019	4.70317	23.8459	-6.54528	4.70317	23.8459	0
2	DALYs (Disability-Adjusted Life Years)	385	Puerto Rico	3	Both	22	All Ages	294	All causes	338	Low temperature	1	Number	2019	197.004	1550.97	-881.898	197.004	1550.97	0	1	Deaths	385	Puerto Rico	3	Both	22	All Ages	295	Communicable, maternal, neonatal, and nutritional diseases	338	Low temperature	1	Number	2019	2.39756	29.3038	-22.7484	2.39756	29.3038	0
2	DALYs (Disability-Adjusted Life Years)	385	Puerto Rico	3	Both	22	All Ages	409	Non-communicable diseases	337	High temperature	1	Number	2019	133.584	848.587	-435.131	133.584	848.587	0	1	Deaths	385	Puerto Rico	3	Both	22	All Ages	294	All causes	337	High temperature	1	Number	2019	23.2836	79.1719	-1.67093	23.2836	79.1719	0
2	DALYs (Disability-Adjusted Life Years)	385	Puerto Rico	3	Both	22	All Ages	409	Non-communicable diseases	338	Low temperature	1	Number	2019	1235.52	3307.55	173.024	1235.52	3307.55	173.024	1	Deaths	385	Puerto Rico	3	Both	22	All Ages	294	All causes	338	Low temperature	1	Number	2019	62.3651	179.679	4.51	62.3651	179.679	4.51
2	DALYs (Disability-Adjusted Life Years)	393	Saint Kitts and Nevis	3	Both	22	All Ages	295	Communicable, maternal, neonatal, and nutritional diseases	337	High temperature	1	Number	2019	4.64288	18.1953	-8.2469	4.64288	18.1953	0	1	Deaths	393	Saint Kitts and Nevis	3	Both	22	All Ages	409	Non-communicable diseases	337	High temperature	1	Number	2019	0.971882	2.51971	0.0820366	0.971882	2.51971	0.0820366
2	DALYs (Disability-Adjusted Life Years)	393	Saint Kitts and Nevis	3	Both	22	All Ages	295	Communicable, maternal, neonatal, and nutritional diseases	338	Low temperature	1	Number	2019	1.81362	10.2033	-3.66078	1.81362	10.2033	0	1	Deaths	393	Saint Kitts and Nevis	3	Both	22	All Ages	409	Non-communicable diseases	338	Low temperature	1	Number	2019	0.975286	2.43734	0.0488503	0.975286	2.43734	0.0488503
2	DALYs (Disability-Adjusted Life Years)	393	Saint Kitts and Nevis	3	Both	22	All Ages	294	All causes	337	High temperature	1	Number	2019	57.3333	155.663	14.524	57.3333	155.663	14.524	1	Deaths	393	Saint Kitts and Nevis	3	Both	22	All Ages	295	Communicable, maternal, neonatal, and nutritional diseases	337	High temperature	1	Number	2019	0.205659	0.795202	-0.351121	0.205659	0.795202	0
2	DALYs (Disability-Adjusted Life Years)	393	Saint Kitts and Nevis	3	Both	22	All Ages	294	All causes	338	Low temperature	1	Number	2019	9.17451	29.9594	-0.903812	9.17451	29.9594	0	1	Deaths	393	Saint Kitts and Nevis	3	Both	22	All Ages	295	Communicable, maternal, neonatal, and nutritional diseases	338	Low temperature	1	Number	2019	0.0804427	0.45214	-0.156871	0.0804427	0.45214	0
2	DALYs (Disability-Adjusted Life Years)	393	Saint Kitts and Nevis	3	Both	22	All Ages	409	Non-communicable diseases	337	High temperature	1	Number	2019	22.3984	56.9964	1.88125	22.3984	56.9964	1.88125	1	Deaths	393	Saint Kitts and Nevis	3	Both	22	All Ages	294	All causes	337	High temperature	1	Number	2019	1.81247	4.30992	0.479131	1.81247	4.30992	0.479131
2	DALYs (Disability-Adjusted Life Years)	393	Saint Kitts and Nevis	3	Both	22	All Ages	409	Non-communicable diseases	338	Low temperature	1	Number	2019	21.1261	53.2015	0.980055	21.1261	53.2015	0.980055	1	Deaths	393	Saint Kitts and Nevis	3	Both	22	All Ages	294	All causes	338	Low temperature	1	Number	2019	0.767059	2.04086	0.0193499	0.767059	2.04086	0.0193499
2	DALYs (Disability-Adjusted Life Years)	396	San Marino	3	Both	22	All Ages	294	All causes	338	Low temperature	1	Number	2019	117.417	176.052	72.7941	117.417	176.052	72.7941	1	Deaths	396	San Marino	3	Both	22	All Ages	409	Non-communicable diseases	337	High temperature	1	Number	2019	0.019626	0.0578104	0.00150459	0.019626	0.0578104	0.00150459
2	DALYs (Disability-Adjusted Life Years)	396	San Marino	3	Both	22	All Ages	295	Communicable, maternal, neonatal, and nutritional diseases	337	High temperature	1	Number	2019	0.0474657	0.181171	-0.0451809	0.0474657	0.181171	0	1	Deaths	396	San Marino	3	Both	22	All Ages	409	Non-communicable diseases	338	Low temperature	1	Number	2019	9.53349	13.6893	6.21993	9.53349	13.6893	6.21993
2	DALYs (Disability-Adjusted Life Years)	396	San Marino	3	Both	22	All Ages	295	Communicable, maternal, neonatal, and nutritional diseases	338	Low temperature	1	Number	2019	13.4842	19.5008	8.61928	13.4842	19.5008	8.61928	1	Deaths	396	San Marino	3	Both	22	All Ages	295	Communicable, maternal, neonatal, and nutritional diseases	337	High temperature	1	Number	2019	0.00430431	0.0166401	-0.0040096	0.00430431	0.0166401	0
2	DALYs (Disability-Adjusted Life Years)	396	San Marino	3	Both	22	All Ages	294	All causes	337	High temperature	1	Number	2019	0.388315	1.03374	0.0630393	0.388315	1.03374	0.0630393	1	Deaths	396	San Marino	3	Both	22	All Ages	295	Communicable, maternal, neonatal, and nutritional diseases	338	Low temperature	1	Number	2019	1.22386	1.74829	0.786951	1.22386	1.74829	0.786951
2	DALYs (Disability-Adjusted Life Years)	396	San Marino	3	Both	22	All Ages	409	Non-communicable diseases	337	High temperature	1	Number	2019	0.247907	0.736304	0.019991	0.247907	0.736304	0.019991	1	Deaths	396	San Marino	3	Both	22	All Ages	294	All causes	337	High temperature	1	Number	2019	0.0265251	0.0707185	0.00393515	0.0265251	0.0707185	0.00393515
2	DALYs (Disability-Adjusted Life Years)	396	San Marino	3	Both	22	All Ages	409	Non-communicable diseases	338	Low temperature	1	Number	2019	115.571	170.738	72.6059	115.571	170.738	72.6059	1	Deaths	396	San Marino	3	Both	22	All Ages	294	All causes	338	Low temperature	1	Number	2019	10.4322	14.7604	6.90112	10.4322	14.7604	6.90112
2	DALYs (Disability-Adjusted Life Years)	413	Tokelau	3	Both	22	All Ages	294	All causes	337	High temperature	1	Number	2019	3.61796	10.1202	1.50572	3.61796	10.1202	1.50572	1	Deaths	413	Tokelau	3	Both	22	All Ages	294	All causes	338	Low temperature	1	Number	2019	0.0118951	0.0299071	0	0.0118951	0.0299071	0
2	DALYs (Disability-Adjusted Life Years)	413	Tokelau	3	Both	22	All Ages	294	All causes	338	Low temperature	1	Number	2019	0.183396	0.502908	0	0.183396	0.502908	0	1	Deaths	413	Tokelau	3	Both	22	All Ages	295	Communicable, maternal, neonatal, and nutritional diseases	337	High temperature	1	Number	2019	0.00605231	0.0446523	-0.0152072	0.00605231	0.0446523	0
2	DALYs (Disability-Adjusted Life Years)	413	Tokelau	3	Both	22	All Ages	409	Non-communicable diseases	337	High temperature	1	Number	2019	2.28812	4.87929	0.700233	2.28812	4.87929	0.700233	1	Deaths	413	Tokelau	3	Both	22	All Ages	295	Communicable, maternal, neonatal, and nutritional diseases	338	Low temperature	1	Number	2019	0.000387479	0.00428334	-0.00232713	0.000387479	0.00428334	0
2	DALYs (Disability-Adjusted Life Years)	413	Tokelau	3	Both	22	All Ages	409	Non-communicable diseases	338	Low temperature	1	Number	2019	0.313074	0.777034	0	0.313074	0.777034	0	1	Deaths	413	Tokelau	3	Both	22	All Ages	409	Non-communicable diseases	337	High temperature	1	Number	2019	0.100326	0.203051	0.0305605	0.100326	0.203051	0.0305605
2	DALYs (Disability-Adjusted Life Years)	413	Tokelau	3	Both	22	All Ages	295	Communicable, maternal, neonatal, and nutritional diseases	337	High temperature	1	Number	2019	0.161759	1.19629	-0.438569	0.161759	1.19629	0	1	Deaths	413	Tokelau	3	Both	22	All Ages	409	Non-communicable diseases	338	Low temperature	1	Number	2019	0.0143303	0.0351722	0	0.0143303	0.0351722	0
2	DALYs (Disability-Adjusted Life Years)	413	Tokelau	3	Both	22	All Ages	295	Communicable, maternal, neonatal, and nutritional diseases	338	Low temperature	1	Number	2019	0.0105798	0.114623	-0.0649677	0.0105798	0.114623	0	1	Deaths	413	Tokelau	3	Both	22	All Ages	294	All causes	337	High temperature	1	Number	2019	0.129919	0.295267	0.0514585	0.129919	0.295267	0.0514585
2	DALYs (Disability-Adjusted Life Years)	416	Tuvalu	3	Both	22	All Ages	409	Non-communicable diseases	337	High temperature	1	Number	2019	26.0527	51.9633	6.52584	26.0527	51.9633	6.52584	1	Deaths	416	Tuvalu	3	Both	22	All Ages	294	All causes	337	High temperature	1	Number	2019	1.53215	3.17539	0.695368	1.53215	3.17539	0.695368
2	DALYs (Disability-Adjusted Life Years)	416	Tuvalu	3	Both	22	All Ages	409	Non-communicable diseases	338	Low temperature	1	Number	2019	2.67592	6.40366	0	2.67592	6.40366	0	1	Deaths	416	Tuvalu	3	Both	22	All Ages	294	All causes	338	Low temperature	1	Number	2019	0.0798737	0.209895	0	0.0798737	0.209895	0
2	DALYs (Disability-Adjusted Life Years)	416	Tuvalu	3	Both	22	All Ages	294	All causes	337	High temperature	1	Number	2019	50.4097	114.56	22.5702	50.4097	114.56	22.5702	1	Deaths	416	Tuvalu	3	Both	22	All Ages	295	Communicable, maternal, neonatal, and nutritional diseases	337	High temperature	1	Number	2019	0.0636735	0.625739	-0.185945	0.0636735	0.625739	0
2	DALYs (Disability-Adjusted Life Years)	416	Tuvalu	3	Both	22	All Ages	294	All causes	338	Low temperature	1	Number	2019	1.14108	3.5971	-0.0908611	1.14108	3.5971	0	1	Deaths	416	Tuvalu	3	Both	22	All Ages	295	Communicable, maternal, neonatal, and nutritional diseases	338	Low temperature	1	Number	2019	0.00244361	0.0319744	-0.0176479	0.00244361	0.0319744	0
2	DALYs (Disability-Adjusted Life Years)	416	Tuvalu	3	Both	22	All Ages	295	Communicable, maternal, neonatal, and nutritional diseases	337	High temperature	1	Number	2019	2.06797	20.0025	-6.0037	2.06797	20.0025	0	1	Deaths	416	Tuvalu	3	Both	22	All Ages	409	Non-communicable diseases	337	High temperature	1	Number	2019	1.04158	2.06915	0.246775	1.04158	2.06915	0.246775
2	DALYs (Disability-Adjusted Life Years)	416	Tuvalu	3	Both	22	All Ages	295	Communicable, maternal, neonatal, and nutritional diseases	338	Low temperature	1	Number	2019	0.0805825	1.04855	-0.574141	0.0805825	1.04855	0	1	Deaths	416	Tuvalu	3	Both	22	All Ages	409	Non-communicable diseases	338	Low temperature	1	Number	2019	0.108353	0.26569	0	0.108353	0.26569	0
2	DALYs (Disability-Adjusted Life Years)	422	United States Virgin Islands	3	Both	22	All Ages	294	All causes	337	High temperature	1	Number	2019	120.005	270.799	32.139	120.005	270.799	32.139	1	Deaths	422	United States Virgin Islands	3	Both	22	All Ages	294	All causes	337	High temperature	1	Number	2019	4.43781	10.3424	0.991638	4.43781	10.3424	0.991638
2	DALYs (Disability-Adjusted Life Years)	422	United States Virgin Islands	3	Both	22	All Ages	294	All causes	338	Low temperature	1	Number	2019	21.3204	67.9499	-5.31148	21.3204	67.9499	0	1	Deaths	422	United States Virgin Islands	3	Both	22	All Ages	294	All causes	338	Low temperature	1	Number	2019	1.97307	5.25655	0.203621	1.97307	5.25655	0.203621
2	DALYs (Disability-Adjusted Life Years)	422	United States Virgin Islands	3	Both	22	All Ages	409	Non-communicable diseases	337	High temperature	1	Number	2019	50.2279	141.644	-10.6451	50.2279	141.644	0	1	Deaths	422	United States Virgin Islands	3	Both	22	All Ages	295	Communicable, maternal, neonatal, and nutritional diseases	337	High temperature	1	Number	2019	0.356022	1.08228	-0.296324	0.356022	1.08228	0
2	DALYs (Disability-Adjusted Life Years)	422	United States Virgin Islands	3	Both	22	All Ages	409	Non-communicable diseases	338	Low temperature	1	Number	2019	48.4621	118.783	7.12082	48.4621	118.783	7.12082	1	Deaths	422	United States Virgin Islands	3	Both	22	All Ages	295	Communicable, maternal, neonatal, and nutritional diseases	338	Low temperature	1	Number	2019	0.0953255	0.518666	-0.179594	0.0953255	0.518666	0
2	DALYs (Disability-Adjusted Life Years)	422	United States Virgin Islands	3	Both	22	All Ages	295	Communicable, maternal, neonatal, and nutritional diseases	337	High temperature	1	Number	2019	6.30398	19.2561	-5.2535	6.30398	19.2561	0	1	Deaths	422	United States Virgin Islands	3	Both	22	All Ages	409	Non-communicable diseases	337	High temperature	1	Number	2019	2.53991	7.2592	-0.728991	2.53991	7.2592	0
2	DALYs (Disability-Adjusted Life Years)	422	United States Virgin Islands	3	Both	22	All Ages	295	Communicable, maternal, neonatal, and nutritional diseases	338	Low temperature	1	Number	2019	1.69247	9.08824	-3.07994	1.69247	9.08824	0	1	Deaths	422	United States Virgin Islands	3	Both	22	All Ages	409	Non-communicable diseases	338	Low temperature	1	Number	2019	2.57542	6.29886	0.415739	2.57542	6.29886	0.415739
2	DALYs (Disability-Adjusted Life Years)	435	South Sudan	3	Both	22	All Ages	295	Communicable, maternal, neonatal, and nutritional diseases	338	Low temperature	1	Number	2019	265.806	5241.3	-4198.28	265.806	5241.3	0	1	Deaths	435	South Sudan	3	Both	22	All Ages	409	Non-communicable diseases	337	High temperature	1	Number	2019	417.38	622.408	230.402	417.38	622.408	230.402
2	DALYs (Disability-Adjusted Life Years)	435	South Sudan	3	Both	22	All Ages	294	All causes	337	High temperature	1	Number	2019	55861.6	172447	18933.9	55861.6	172447	18933.9	1	Deaths	435	South Sudan	3	Both	22	All Ages	409	Non-communicable diseases	338	Low temperature	1	Number	2019	50.19	85.836	14.781	50.19	85.836	14.781
2	DALYs (Disability-Adjusted Life Years)	435	South Sudan	3	Both	22	All Ages	294	All causes	338	Low temperature	1	Number	2019	-281.026	4386.48	-4811.85	0	4386.48	0	1	Deaths	435	South Sudan	3	Both	22	All Ages	294	All causes	337	High temperature	1	Number	2019	1119.42	2746.21	577.541	1119.42	2746.21	577.541
2	DALYs (Disability-Adjusted Life Years)	435	South Sudan	3	Both	22	All Ages	409	Non-communicable diseases	337	High temperature	1	Number	2019	10206.7	15884.1	5522.18	10206.7	15884.1	5522.18	1	Deaths	435	South Sudan	3	Both	22	All Ages	294	All causes	338	Low temperature	1	Number	2019	23.2588	95.0365	-39.1454	23.2588	95.0365	0
2	DALYs (Disability-Adjusted Life Years)	435	South Sudan	3	Both	22	All Ages	409	Non-communicable diseases	338	Low temperature	1	Number	2019	1197.81	2100.19	340.344	1197.81	2100.19	340.344	1	Deaths	435	South Sudan	3	Both	22	All Ages	295	Communicable, maternal, neonatal, and nutritional diseases	337	High temperature	1	Number	2019	450.798	1718.32	-46.6304	450.798	1718.32	0
2	DALYs (Disability-Adjusted Life Years)	435	South Sudan	3	Both	22	All Ages	295	Communicable, maternal, neonatal, and nutritional diseases	337	High temperature	1	Number	2019	31524.1	123679	-3159.53	31524.1	123679	0	1	Deaths	435	South Sudan	3	Both	22	All Ages	295	Communicable, maternal, neonatal, and nutritional diseases	338	Low temperature	1	Number	2019	3.76139	74.4264	-59.8249	3.76139	74.4264	0
2	DALYs (Disability-Adjusted Life Years)	522	Sudan	3	Both	22	All Ages	295	Communicable, maternal, neonatal, and nutritional diseases	337	High temperature	1	Number	2019	31218.1	63627.8	11814	31218.1	63627.8	11814	1	Deaths	522	Sudan	3	Both	22	All Ages	294	All causes	337	High temperature	1	Number	2019	3898.28	5574.83	2541.99	3898.28	5574.83	2541.99
2	DALYs (Disability-Adjusted Life Years)	522	Sudan	3	Both	22	All Ages	295	Communicable, maternal, neonatal, and nutritional diseases	338	Low temperature	1	Number	2019	5762.2	29714.8	-16800.4	5762.2	29714.8	0	1	Deaths	522	Sudan	3	Both	22	All Ages	294	All causes	338	Low temperature	1	Number	2019	2732.19	4508.25	1004.44	2732.19	4508.25	1004.44
2	DALYs (Disability-Adjusted Life Years)	522	Sudan	3	Both	22	All Ages	294	All causes	337	High temperature	1	Number	2019	135304	190129	92125	135304	190129	92125	1	Deaths	522	Sudan	3	Both	22	All Ages	295	Communicable, maternal, neonatal, and nutritional diseases	337	High temperature	1	Number	2019	580.701	1129.03	240.305	580.701	1129.03	240.305
2	DALYs (Disability-Adjusted Life Years)	522	Sudan	3	Both	22	All Ages	294	All causes	338	Low temperature	1	Number	2019	50977.3	96442.3	11210	50977.3	96442.3	11210	1	Deaths	522	Sudan	3	Both	22	All Ages	295	Communicable, maternal, neonatal, and nutritional diseases	338	Low temperature	1	Number	2019	105.102	519.648	-317.947	105.102	519.648	0
2	DALYs (Disability-Adjusted Life Years)	522	Sudan	3	Both	22	All Ages	409	Non-communicable diseases	338	Low temperature	1	Number	2019	72193.2	114413	30189	72193.2	114413	30189	1	Deaths	522	Sudan	3	Both	22	All Ages	409	Non-communicable diseases	337	High temperature	1	Number	2019	2491.07	3919.53	930.431	2491.07	3919.53	930.431
2	DALYs (Disability-Adjusted Life Years)	522	Sudan	3	Both	22	All Ages	409	Non-communicable diseases	337	High temperature	1	Number	2019	58482.8	93962.8	21378.7	58482.8	93962.8	21378.7	1	Deaths	522	Sudan	3	Both	22	All Ages	409	Non-communicable diseases	338	Low temperature	1	Number	2019	3099.13	4819.2	1291.84	3099.13	4819.2	1291.84
