## Supplementary Data S3 for "Global Health Injustice From Climate Change Driven By Consumption"

### Sheet: Damage factors
Colour coding (data from):	Bressler et al. 2021 | https://doi.org/10.1038/s41598-021-99156-5	IPCC 5th	GBD 2019 REPORT	Present study (white)
						Based on 2015 Population data														Without Income Adjustment for Heat-Related Mortality				With Income Adjustment for Heat-Related Mortality (SSP3 Income Growth)				World Bank classification by income and region																		DF per scenario, aggregated
	Region	ISO3	Country ID	Climate Scenario	Year	GDP Per_Capita_PPP	Future GDP Per_Capita (SSP3)	Projected Temperature Increase (based on reference period 2001-2020 average)	ID	Global average temperature increase, IPCC 5th per scenario	Uncertainty range, lower	Uncertainty range, upper	Projected temperature increase based on Global average temp.increase, ref year 2010	Temperature difference between Bresssler and Global average	Delta local/delta global	Coldest Month (pop-weighted) 1984-2914	Hottest Month (pop-weighted) 1984-2015	Projected Change Cold-Related Mortality (Cold Model 3, % change mortality rate)	Projected Change Cold-Related Mortality (standard error)	Projected Change Heat-Related Mortality (Heat Model 4, % change mortality rate)	Projected Change in Heat Realted Mortality (standard error)	Net Mortality Change (% change mortality rate)	Net Change Mortality Rate (standard error)	Projected Change Heat-Related Mortality (Heat Model 4, % change mortality rate)3	Projected Change in Heat Realted Mortality (standard error)4	Net Mortality Change (% change mortality rate)5	Net Change Mortality Rate (standard error)6	ID	Income group	Regions by World bank	Country	ISO3	Country ID	Climate Scenario	Year	Mortality rate per country GBD 2019 (All-cause mortality)	Absolute mortality per country (nb) All-cause mortality GBD 2019	Population per country GBD 2019	DALY per death, low temperature GBD 2019	DALYper death, high temperature GBD 2019	Damage factor [DALY.C-1.yr-1], low temperature (cold)	Damage factor [DALY.C-1.yr-1], high temperature (heat)	Damage factor [DALY.C-1.yr-1], high temperature with adaptation (heat with adaptation)	Damage factor [DALY.C-1.yr-1], NET	Damage factor [DALY.C-1.yr-1], NET with adaptation	Climate Scenario	Year	ID	Damage factor [DALY.C-1.yr-1] low temperature (cold), aggregated	Damage factor [DALY.C-1.yr-1] high temperature (heat), aggregated	Damage factor [DALY.C-1.yr-1], high temperature (heat), with adaptation, aggregated	Damage factor [DALY.C-1.yr-1], NET, aggregated	Damage factor [DALY.C-1.yr-1], NET with adaptation, aggregated		Summary
	Afghanistan	AFG	160	RCP 2.6	2040-2059	1347.69	2891.35	0.305282	RCP 2.62040-2059	1	0.4	1.6	0.28	0.0252817	1.09029	-0.997237	25.0679	-0.417961	0.0396238	1.59615	0.458619	1.17819	0.460328	1.35737	0.333962	0.939411	0.336304	RCP 2.62040-2059AFG	Low income	South Asia	Afghanistan	AFG	160	RCP 2.6	2040-2059	656.828	251418	3.82775e+07	41.3302	57.0656	-155097	816731	694307	661634	539210	RCP 2.6	2040-2059	RCP 2.62040-2059	-9.52172e+06	4.10856e+07	3.25802e+07	3.15638e+07	2.30585e+07		Damage factor, until end of century [DALY.C-1.yr-1], short term	Damage factor with adaptation, until end of century, [DALY.C-1.yr-1], short term	Damage factor, post 21st century, [DALY.C-1.yr-1], long term	Damage factor with adaptation, post 21st century, [DALY.C-1.yr-1], long term
	Afghanistan	AFG	160	RCP 2.6	2080-2099	1347.69	7352.68	0.191201	RCP 2.62080-2099	1	0.3	1.7	0.28	-0.0887985	0.682862	-0.997237	25.0679	-0.266114	0.0255348	1.00106	0.285907	0.734945	0.287045	0.668654	0.118384	0.40254	0.121106	RCP 2.62080-2099AFG	Low income	South Asia	Afghanistan	AFG	160	RCP 2.6	2080-2099	656.828	251418	3.82775e+07	41.3302	57.0656	-98749.9	512231	341802	413481	243052	RCP 2.6	2080-2099	RCP 2.62080-2099	-7.05601e+06	3.28615e+07	2.18389e+07	2.58055e+07	1.47829e+07		3.73693e+07	2.33108e+07	4.15084e+07	2.28589e+07
	Afghanistan	AFG	160	RCP 4.5	2040-2059	1347.69	2891.35	0.840571	RCP 4.52040-2059	1.4	0.9	2	0.68	0.160571	1.23613	-0.997237	25.0679	-1.06129	0.0945793	4.36657	1.29073	3.30528	1.29419	3.70911	0.94648	2.64782	0.951193	RCP 4.52040-2059AFG	Low income	South Asia	Afghanistan	AFG	160	RCP 4.5	2040-2059	656.828	251418	3.82775e+07	41.3302	57.0656	-162161	920010	781209	757849	619049	RCP 4.5	2040-2059	RCP 4.52040-2059	-1.31872e+07	4.91691e+07	3.86294e+07	3.59819e+07	2.54422e+07
	Afghanistan	AFG	160	RCP 4.5	2080-2099	1347.69	7352.68	1.47348	RCP 4.52080-2099	1.8	1.1	2.6	1.08	0.393483	1.36434	-0.997237	25.0679	-1.67482	0.137244	7.5957	2.32223	5.92088	2.32628	5.03403	1.01238	3.35921	1.02164	RCP 4.52080-2099AFG	Low income	South Asia	Afghanistan	AFG	160	RCP 4.5	2080-2099	656.828	251418	3.82775e+07	41.3302	57.0656	-161123	1.00763e+06	667122	846510	505999	RCP 4.5	2080-2099	RCP 4.52080-2099	-1.60136e+07	6.104e+07	4.01473e+07	4.50265e+07	2.41337e+07
	Afghanistan	AFG	160	RCP 6.0	2040-2059	1347.69	2891.35	0.455201	RCP 6.02040-2059	1.3	0.8	1.8	0.58	-0.124799	0.784829	-0.997237	25.0679	-0.609635	0.0568522	2.3757	0.688038	1.76606	0.690383	2.01966	0.50199	1.41003	0.505199	RCP 6.02040-2059AFG	Low income	South Asia	Afghanistan	AFG	160	RCP 6.0	2040-2059	656.828	251418	3.82775e+07	41.3302	57.0656	-109211	586849	498724	477638	389513	RCP 6.0	2040-2059	RCP 6.02040-2059	-1.01679e+07	4.01039e+07	3.177e+07	2.9936e+07	2.16021e+07
	Afghanistan	AFG	160	RCP 6.0	2080-2099	1347.69	7352.68	2.03869	RCP 6.02080-2099	2.2	1.4	3.1	1.48	0.558693	1.3775	-0.997237	25.0679	-2.08798	0.157931	10.4368	3.28867	8.34882	3.29246	6.89251	1.47052	4.80453	1.47897	RCP 6.02080-2099AFG	Low income	South Asia	Afghanistan	AFG	160	RCP 6.0	2080-2099	656.828	251418	3.82775e+07	41.3302	57.0656	-146577	1.01033e+06	666530	863748	519953	RCP 6.0	2080-2099	RCP 6.02080-2099	-1.53998e+07	6.16074e+07	4.03741e+07	4.62077e+07	2.49743e+07
	Afghanistan	AFG	160	RCP 8.5	2040-2059	1347.69	2891.35	1.29236	RCP 8.52040-2059	2	1.4	2.6	1.28	0.012358	1.00965	-0.997237	25.0679	-1.51553	0.127342	6.67674	2.02165	5.16122	2.02565	5.66592	1.49143	4.15039	1.49686	RCP 8.52040-2059AFG	Low income	South Asia	Afghanistan	AFG	160	RCP 8.5	2040-2059	656.828	251418	3.82775e+07	41.3302	57.0656	-123018	747333	633963	624315	510945	RCP 8.5	2040-2059	RCP 8.52040-2059	-1.27982e+07	4.82372e+07	3.77463e+07	3.54389e+07	2.49481e+07
	Afghanistan	AFG	160	RCP 8.5	2080-2099	1347.69	7352.68	4.09606	RCP 8.52080-2099	3.7	2.6	4.8	2.98	1.11606	1.37452	-0.997237	25.0679	-2.5182	0.235605	20.4388	7.18876	17.9206	7.19262	13.3178	3.53056	10.7996	3.53841	RCP 8.52080-2099AFG	Low income	South Asia	Afghanistan	AFG	160	RCP 8.5	2080-2099	656.828	251418	3.82775e+07	41.3302	57.0656	-87784.3	982620	639568	894835	551784	RCP 8.5	2080-2099	RCP 8.52080-2099	-1.15875e+07	6.05814e+07	3.9132e+07	4.89939e+07	2.75446e+07
	Albania	ALB	43	RCP 2.6	2040-2059	8331.7	14094.7	0.0896877	RCP 2.62040-2059	1	0.4	1.6	0.28	-0.190312	0.320313	4.93054	23.4512	-0.132659	0.0111411	0.280102	0.0479622	0.147443	0.0492392	0.234903	0.0316834	0.102244	0.0335851	RCP 2.62040-2059ALB	Upper middle income	Europe & Central Asia	Albania	ALB	43	RCP 2.6	2040-2059	833.367	22670.5	2.72035e+06	16.2481	18.833	-1744.89	4260.28	3570.66	2515.39	1825.77		GLAM3 Factors final	Shorter term	-1.19665e+07	4.93358e+07	3.52773e+07	3.73693e+07	2.33108e+07
	Albania	ALB	43	RCP 2.6	2080-2099	8331.7	20955.9	0.00213962	RCP 2.62080-2099	1	0.3	1.7	0.28	-0.27786	0.0076415	4.93054	23.4512	-0.003202	0.0002718	0.006694	0.0011372	0.003492	0.00116923	0.0048023	0.0006908	0.0016003	0.000742348	RCP 2.62080-2099ALB	Upper middle income	Europe & Central Asia	Albania	ALB	43	RCP 2.6	2080-2099	833.367	22670.5	2.72035e+06	16.2481	18.833	-42.1172	101.814	72.9511	59.6973	30.834		GLAM3 Factors final	Longer term	-1.25142e+07	5.40226e+07	3.53731e+07	4.15084e+07	2.28589e+07
	Albania	ALB	43	RCP 4.5	2040-2059	8331.7	14094.7	0.385521	RCP 4.52040-2059	1.4	0.9	2	0.68	-0.294479	0.566943	4.93054	23.4512	-0.547537	0.044272	1.19684	0.210708	0.649298	0.215309	1.00255	0.137331	0.455013	0.144291	RCP 4.52040-2059ALB	Upper middle income	Europe & Central Asia	Albania	ALB	43	RCP 4.5	2040-2059	833.367	22670.5	2.72035e+06	16.2481	18.833	-2965.46	7495.51	6274.9	4530.05	3309.45
	Albania	ALB	43	RCP 4.5	2080-2099	8331.7	20955.9	1.0684	RCP 4.52080-2099	1.8	1.1	2.6	1.08	-0.011604	0.989256	4.93054	23.4512	-1.37221	0.100686	3.27088	0.61743	1.89866	0.625586	2.32626	0.317668	0.954046	0.333242	RCP 4.52080-2099ALB	Upper middle income	Europe & Central Asia	Albania	ALB	43	RCP 4.5	2080-2099	833.367	22670.5	2.72035e+06	16.2481	18.833	-4679.22	12897.4	9160.86	8218.23	4481.64
	Albania	ALB	43	RCP 6.0	2040-2059	8331.7	14094.7	0.291287	RCP 6.02040-2059	1.3	0.8	1.8	0.58	-0.288713	0.502219	4.93054	23.4512	-0.419163	0.0343142	0.906017	0.158074	0.486854	0.161756	0.759221	0.103421	0.340058	0.108965	RCP 6.02040-2059ALB	Upper middle income	Europe & Central Asia	Albania	ALB	43	RCP 6.0	2040-2059	833.367	22670.5	2.72035e+06	16.2481	18.833	-2661.6	6652.51	5571.25	3990.91	2909.65
	Albania	ALB	43	RCP 6.0	2080-2099	8331.7	20955.9	1.54192	RCP 6.02080-2099	2.2	1.4	3.1	1.48	0.0619186	1.04184	4.93054	23.4512	-1.8351	0.125359	4.67461	0.929256	2.83951	0.937673	3.31133	0.45675	1.47623	0.473641	RCP 6.02080-2099ALB	Upper middle income	Europe & Central Asia	Albania	ALB	43	RCP 6.0	2080-2099	833.367	22670.5	2.72035e+06	16.2481	18.833	-4566.31	13450.5	9515.29	8884.19	4948.98
	Albania	ALB	43	RCP 8.5	2040-2059	8331.7	14094.7	0.996837	RCP 8.52040-2059	2	1.4	2.6	1.28	-0.283163	0.778779	4.93054	23.4512	-1.2945	0.0960039	3.05629	0.57255	1.76179	0.580543	2.55393	0.367721	1.25943	0.380046	RCP 8.52040-2059ALB	Upper middle income	Europe & Central Asia	Albania	ALB	43	RCP 8.5	2040-2059	833.367	22670.5	2.72035e+06	16.2481	18.833	-3724.51	10168.3	8491.64	6443.81	4767.13
	Albania	ALB	43	RCP 8.5	2080-2099	8331.7	20955.9	3.14954	RCP 8.52080-2099	3.7	2.6	4.8	2.98	0.169537	1.05689	4.93054	23.4512	-2.74088	0.179982	9.22975	2.20842	6.48887	2.21574	6.4451	1.06686	3.70422	1.08193	RCP 8.52080-2099ALB	Upper middle income	Europe & Central Asia	Albania	ALB	43	RCP 8.5	2080-2099	833.367	22670.5	2.72035e+06	16.2481	18.833	-3386.83	13188.6	9196.49	9801.73	5809.67
	Algeria	DZA	139	RCP 2.6	2040-2059	8210.51	11883.2	0.360564	RCP 2.62040-2059	1	0.4	1.6	0.28	0.0805644	1.28773	8.55835	27.3775	-0.528693	0.0413122	1.34681	0.227692	0.818113	0.231409	1.19763	0.176896	0.668937	0.181656	RCP 2.62040-2059DZA	Lower middle income	Middle East & North Africa	Algeria	DZA	139	RCP 2.6	2040-2059	480.583	201111	4.18473e+07	19.7185	21.5192	-74860.8	207655	184584	132794	109723
	Algeria	DZA	139	RCP 2.6	2080-2099	8210.51	18948.3	0.269582	RCP 2.62080-2099	1	0.3	1.7	0.28	-0.0104177	0.962794	8.55835	27.3775	-0.400167	0.0315969	1.00851	0.169038	0.60834	0.171966	0.756213	0.116131	0.356046	0.120353	RCP 2.62080-2099DZA	Lower middle income	Middle East & North Africa	Algeria	DZA	139	RCP 2.6	2080-2099	480.583	201111	4.18473e+07	19.7185	21.5192	-56662.3	155495	116477	98833	59814.2
	Algeria	DZA	139	RCP 4.5	2040-2059	8210.51	11883.2	0.780461	RCP 4.52040-2059	1.4	0.9	2	0.68	0.100461	1.14774	8.55835	27.3775	-1.07917	0.0803316	2.89461	0.509692	1.81544	0.515983	2.57171	0.394895	1.49254	0.402983	RCP 4.52040-2059DZA	Lower middle income	Middle East & North Africa	Algeria	DZA	139	RCP 4.5	2040-2059	480.583	201111	4.18473e+07	19.7185	21.5192	-62919.3	183768	163205	120849	100286
	Algeria	DZA	139	RCP 4.5	2080-2099	8210.51	18948.3	1.46719	RCP 4.52080-2099	1.8	1.1	2.6	1.08	0.387193	1.35851	8.55835	27.3775	-1.82825	0.126576	5.37818	1.01487	3.54993	1.02274	4.00508	0.640963	2.17683	0.653341	RCP 4.52080-2099DZA	Lower middle income	Middle East & North Africa	Algeria	DZA	139	RCP 4.5	2080-2099	480.583	201111	4.18473e+07	19.7185	21.5192	-67111.8	214977	159921	147865	92808.9
	Algeria	DZA	139	RCP 6.0	2040-2059	8210.51	11883.2	0.596246	RCP 6.02040-2059	1.3	0.8	1.8	0.58	0.016246	1.02801	8.55835	27.3775	-0.846309	0.0643534	2.2183	0.38362	1.37199	0.388981	1.97161	0.297475	1.1253	0.304356	RCP 6.02040-2059DZA	Lower middle income	Middle East & North Africa	Algeria	DZA	139	RCP 6.0	2040-2059	480.583	201111	4.18473e+07	19.7185	21.5192	-57850.3	165114	146696	107264	88845.7
	Algeria	DZA	139	RCP 6.0	2080-2099	8210.51	18948.3	2.04831	RCP 6.02080-2099	2.2	1.4	3.1	1.48	0.568313	1.384	8.55835	27.3775	-2.31552	0.155151	7.43344	1.48962	5.11792	1.49768	5.51649	0.921605	3.20097	0.934574	RCP 6.02080-2099DZA	Lower middle income	Middle East & North Africa	Algeria	DZA	139	RCP 6.0	2080-2099	480.583	201111	4.18473e+07	19.7185	21.5192	-62023.8	216820	160731	154796	98707.4
	Algeria	DZA	139	RCP 8.5	2040-2059	8210.51	11883.2	1.48653	RCP 8.52040-2059	2	1.4	2.6	1.28	0.206533	1.16135	8.55835	27.3775	-1.84663	0.127632	5.44727	1.02995	3.60064	1.03783	4.83225	0.798743	2.98561	0.808876	RCP 8.52040-2059DZA	Lower middle income	Middle East & North Africa	Algeria	DZA	139	RCP 8.5	2040-2059	480.583	201111	4.18473e+07	19.7185	21.5192	-57194.8	183716	162909	126522	105715
	Algeria	DZA	139	RCP 8.5	2080-2099	8210.51	18948.3	4.02269	RCP 8.52080-2099	3.7	2.6	4.8	2.98	1.04269	1.3499	8.55835	27.3775	-2.96706	0.32506	14.0987	3.47036	11.1317	3.48555	10.334	2.15092	7.36697	2.17534	RCP 8.52080-2099DZA	Lower middle income	Middle East & North Africa	Algeria	DZA	139	RCP 8.5	2080-2099	480.583	201111	4.18473e+07	19.7185	21.5192	-39463.1	204223	149516	164760	110053
	Angola	AGO	168	RCP 2.6	2040-2059	5845.61	4991.54	0.667835	RCP 2.62040-2059	1	0.4	1.6	0.28	0.387835	2.38512	19.3879	23.6505	-1.0203	0.0905317	2.31096	0.48366	1.29066	0.49206	2.41294	0.534276	1.39264	0.541892	RCP 2.62040-2059AGO	Lower middle income	Sub-Saharan Africa	Angola	AGO	168	RCP 2.6	2040-2059	613.613	184934	3.01385e+07	25.6226	51.6258	-172601	786222	821014	613622	648413
	Angola	AGO	168	RCP 2.6	2080-2099	5845.61	9144.34	0.600836	RCP 2.62080-2099	1	0.3	1.7	0.28	0.320836	2.14584	19.3879	23.6505	-0.92595	0.0820168	2.08166	0.433041	1.15571	0.44074	1.82176	0.311512	0.895812	0.322128	RCP 2.62080-2099AGO	Lower middle income	Sub-Saharan Africa	Angola	AGO	168	RCP 2.6	2080-2099	613.613	184934	3.01385e+07	25.6226	51.6258	-156641	708211	619539	551570	462898
	Angola	AGO	168	RCP 4.5	2040-2059	5845.61	4991.54	0.989665	RCP 4.52040-2059	1.4	0.9	2	0.68	0.309665	1.45539	19.3879	23.6505	-1.4486	0.130191	3.40457	0.733831	1.95597	0.74529	3.55568	0.809377	2.10708	0.819781	RCP 4.52040-2059AGO	Lower middle income	Sub-Saharan Africa	Angola	AGO	168	RCP 4.5	2040-2059	613.613	184934	3.01385e+07	25.6226	51.6258	-100903	476936	498165	376032	397262
	Angola	AGO	168	RCP 4.5	2080-2099	5845.61	9144.34	1.56376	RCP 4.52080-2099	1.8	1.1	2.6	1.08	0.483761	1.44793	19.3879	23.6505	-2.11028	0.198215	5.32304	1.21075	3.21275	1.22687	4.64663	0.883336	2.53634	0.905302	RCP 4.52080-2099AGO	Lower middle income	Sub-Saharan Africa	Angola	AGO	168	RCP 4.5	2080-2099	613.613	184934	3.01385e+07	25.6226	51.6258	-92547.5	469498	409666	376951	317119
	Angola	AGO	168	RCP 6.0	2040-2059	5845.61	4991.54	0.882057	RCP 6.02040-2059	1.3	0.8	1.8	0.58	0.302057	1.52079	19.3879	23.6505	-1.30998	0.11713	3.04036	0.648865	1.73038	0.659352	3.17504	0.716046	1.86506	0.725563	RCP 6.02040-2059AGO	Lower middle income	Sub-Saharan Africa	Angola	AGO	168	RCP 6.0	2040-2059	613.613	184934	3.01385e+07	25.6226	51.6258	-106980	499350	521533	392369	414553
	Angola	AGO	168	RCP 6.0	2080-2099	5845.61	9144.34	2.01496	RCP 6.02080-2099	2.2	1.4	3.1	1.48	0.534959	1.36146	19.3879	23.6505	-2.53826	0.25245	6.8017	1.61516	4.26344	1.63477	5.93012	1.18904	3.39186	1.21554	RCP 6.02080-2099AGO	Lower middle income	Sub-Saharan Africa	Angola	AGO	168	RCP 6.0	2080-2099	613.613	184934	3.01385e+07	25.6226	51.6258	-81228.2	437772	381513	356543	300285
	Angola	AGO	168	RCP 8.5	2040-2059	5845.61	4991.54	1.57919	RCP 8.52040-2059	2	1.4	2.6	1.28	0.29919	1.23374	19.3879	23.6505	-2.12626	0.200037	5.37402	1.22414	3.24777	1.24037	5.61515	1.34587	3.48889	1.36066	RCP 8.52040-2059AGO	Lower middle income	Sub-Saharan Africa	Angola	AGO	168	RCP 8.5	2040-2059	613.613	184934	3.01385e+07	25.6226	51.6258	-78677.9	399933	417930	321255	339252
	Angola	AGO	168	RCP 8.5	2080-2099	5845.61	9144.34	3.72401	RCP 8.52080-2099	3.7	2.6	4.8	2.98	0.744012	1.24967	19.3879	23.6505	-3.42472	0.514876	12.1702	3.4089	8.74552	3.44756	10.5594	2.60904	7.13469	2.65936	RCP 8.52080-2099AGO	Lower middle income	Sub-Saharan Africa	Angola	AGO	168	RCP 8.5	2080-2099	613.613	184934	3.01385e+07	25.6226	51.6258	-54419.2	389000	337361	334581	282942
	Argentina	ARG	97	RCP 2.6	2040-2059	17101.4	27858.8	0.355659	RCP 2.62040-2059	1	0.4	1.6	0.28	0.0756587	1.27021	10.3163	23.9104	-0.528926	0.0412932	0.880331	0.116017	0.351404	0.123146	0.710705	0.132149	0.181778	0.13845	RCP 2.62040-2059ARG	Upper middle income	Latin America & Caribbean	Argentina	ARG	97	RCP 2.6	2040-2059	773.18	348823	4.51153e+07	16.8771	17.0044	-111181	185851	149896	74670.2	38715
	Argentina	ARG	97	RCP 2.6	2080-2099	17101.4	35430.1	0.407169	RCP 2.62080-2099	1	0.3	1.7	0.28	0.127169	1.45418	10.3163	23.9104	-0.601358	0.0467106	1.00651	0.132732	0.405152	0.140711	0.716645	0.18216	0.115288	0.188054	RCP 2.62080-2099ARG	Upper middle income	Latin America & Caribbean	Argentina	ARG	97	RCP 2.6	2080-2099	773.18	348823	4.51153e+07	16.8771	17.0044	-126406	212489	151047	86082.8	24640.9
	Argentina	ARG	97	RCP 4.5	2040-2059	17101.4	27858.8	0.636968	RCP 4.52040-2059	1.4	0.9	2	0.68	-0.043032	0.936718	10.3163	23.9104	-0.911627	0.0692539	1.56535	0.207585	0.653727	0.218832	1.26156	0.228137	0.349935	0.238417	RCP 4.52040-2059ARG	Upper middle income	Latin America & Caribbean	Argentina	ARG	97	RCP 4.5	2040-2059	773.18	348823	4.51153e+07	16.8771	17.0044	-78903.5	136073	109558	57169.6	30654.4
	Argentina	ARG	97	RCP 4.5	2080-2099	17101.4	35430.1	1.08845	RCP 4.52080-2099	1.8	1.1	2.6	1.08	0.0084546	1.00783	10.3163	23.9104	-1.46001	0.106592	2.64396	0.358986	1.18395	0.374476	1.86909	0.446182	0.40908	0.458737	RCP 4.52080-2099ARG	Upper middle income	Latin America & Caribbean	Argentina	ARG	97	RCP 4.5	2080-2099	773.18	348823	4.51153e+07	16.8771	17.0044	-79562.7	144705	102123	65142.7	22559.9
	Argentina	ARG	97	RCP 6.0	2040-2059	17101.4	27858.8	0.589686	RCP 6.02040-2059	1.3	0.8	1.8	0.58	0.00968635	1.0167	10.3163	23.9104	-0.849505	0.0648262	1.45091	0.192119	0.601408	0.202761	1.16967	0.212472	0.320167	0.222142	RCP 6.02040-2059ARG	Upper middle income	Latin America & Caribbean	Argentina	ARG	97	RCP 6.0	2040-2059	773.18	348823	4.51153e+07	16.8771	17.0044	-86203.9	147871	119092	61667.3	32888
	Argentina	ARG	97	RCP 6.0	2080-2099	17101.4	35430.1	1.4956	RCP 6.02080-2099	2.2	1.4	3.1	1.48	0.015597	1.01054	10.3163	23.9104	-1.88496	0.13406	3.59463	0.505297	1.70966	0.522778	2.52991	0.584462	0.644944	0.59964	RCP 6.02080-2099ARG	Upper middle income	Latin America & Caribbean	Argentina	ARG	97	RCP 6.0	2080-2099	773.18	348823	4.51153e+07	16.8771	17.0044	-74956.5	143559	100862	68602.9	25905.6
	Argentina	ARG	97	RCP 8.5	2040-2059	17101.4	27858.8	1.08417	RCP 8.52040-2059	2	1.4	2.6	1.28	-0.195834	0.847005	10.3163	23.9104	-1.45518	0.106275	2.63383	0.357504	1.17866	0.372966	2.11676	0.368587	0.661579	0.383602	RCP 8.52040-2059ARG	Upper middle income	Latin America & Caribbean	Argentina	ARG	97	RCP 8.5	2040-2059	773.18	348823	4.51153e+07	16.8771	17.0044	-66909.1	121628	97651.9	54718.6	30742.8
	Argentina	ARG	97	RCP 8.5	2080-2099	17101.4	35430.1	2.79912	RCP 8.52080-2099	3.7	2.6	4.8	2.98	-0.180878	0.939303	10.3163	23.9104	-2.8018	0.216196	6.49798	1.08707	3.69618	1.10836	4.50528	0.982271	1.70348	1.00578	RCP 8.52080-2099ARG	Upper middle income	Latin America & Caribbean	Argentina	ARG	97	RCP 8.5	2080-2099	773.18	348823	4.51153e+07	16.8771	17.0044	-55328.3	128871	89183.9	73543.1	33855.6
	Armenia	ARM	33	RCP 2.6	2040-2059	5914.14	12611.2	0.166486	RCP 2.62040-2059	1	0.4	1.6	0.28	-0.113514	0.594594	-4.0392	21.6062	-0.2268	0.0241102	0.52159	0.111071	0.29479	0.113658	0.410249	0.0629283	0.183449	0.067389	RCP 2.62040-2059ARM	Upper middle income	Europe & Central Asia	Armenia	ARM	33	RCP 2.6	2040-2059	926.526	27978.1	3.01967e+06	17.7966	16.8815	-4032.97	8778.32	6899.08	4745.35	2866.11
	Armenia	ARM	33	RCP 2.6	2080-2099	5914.14	19496.6	0.156171	RCP 2.62080-2099	1	0.3	1.7	0.28	-0.123829	0.557752	-4.0392	21.6062	-0.213068	0.0226689	0.489372	0.104122	0.276304	0.106561	0.324844	0.0464748	0.111777	0.0517087	RCP 2.62080-2099ARM	Upper middle income	Europe & Central Asia	Armenia	ARM	33	RCP 2.6	2080-2099	926.526	27978.1	3.01967e+06	17.7966	16.8815	-3788.78	8236.11	5459.13	4447.33	1670.35
	Armenia	ARM	33	RCP 4.5	2040-2059	5914.14	12611.2	0.650666	RCP 4.52040-2059	1.4	0.9	2	0.68	-0.0293336	0.956862	-4.0392	21.6062	-0.823697	0.0840885	2.01866	0.448074	1.19497	0.455896	1.58352	0.251065	0.759824	0.264773	RCP 4.52040-2059ARM	Upper middle income	Europe & Central Asia	Armenia	ARM	33	RCP 4.5	2040-2059	926.526	27978.1	3.01967e+06	17.7966	16.8815	-6031.08	13989	10964.8	7957.97	4933.76
	Armenia	ARM	33	RCP 4.5	2080-2099	5914.14	19496.6	1.24268	RCP 4.52080-2099	1.8	1.1	2.6	1.08	0.162683	1.15063	-4.0392	21.6062	-1.42676	0.137883	3.80907	0.892149	2.38231	0.902741	2.49988	0.346496	1.07313	0.372922	RCP 4.52080-2099ARM	Upper middle income	Europe & Central Asia	Armenia	ARM	33	RCP 4.5	2080-2099	926.526	27978.1	3.01967e+06	17.7966	16.8815	-6577.45	16619.5	10890.7	10042.1	4313.24
	Armenia	ARM	33	RCP 6.0	2040-2059	5914.14	12611.2	0.481795	RCP 6.02040-2059	1.3	0.8	1.8	0.58	-0.0982047	0.830681	-4.0392	21.6062	-0.626108	0.0648575	1.49987	0.328044	0.87376	0.334394	1.17766	0.184297	0.551553	0.195376	RCP 6.02040-2059ARM	Upper middle income	Europe & Central Asia	Armenia	ARM	33	RCP 6.0	2040-2059	926.526	27978.1	3.01967e+06	17.7966	16.8815	-5374.76	12186	9560.59	6811.24	4185.83
	Armenia	ARM	33	RCP 6.0	2080-2099	5914.14	19496.6	1.89292	RCP 6.02080-2099	2.2	1.4	3.1	1.48	0.412917	1.279	-4.0392	21.6062	-1.92839	0.174965	5.7247	1.42624	3.79632	1.43694	3.73049	0.539198	1.8021	0.566875	RCP 6.02080-2099ARM	Upper middle income	Europe & Central Asia	Armenia	ARM	33	RCP 6.0	2080-2099	926.526	27978.1	3.01967e+06	17.7966	16.8815	-6487.19	18226.6	11858.6	11739.4	5371.4
	Armenia	ARM	33	RCP 8.5	2040-2059	5914.14	12611.2	1.30411	RCP 8.52040-2059	2	1.4	2.6	1.28	0.0241117	1.01884	-4.0392	21.6062	-1.48134	0.14231	3.99232	0.940441	2.51098	0.951148	3.12018	0.527326	1.63883	0.546192	RCP 8.52040-2059ARM	Upper middle income	Europe & Central Asia	Armenia	ARM	33	RCP 8.5	2040-2059	926.526	27978.1	3.01967e+06	17.7966	16.8815	-5762.04	14697.3	11477.2	8935.28	5715.19
	Armenia	ARM	33	RCP 8.5	2080-2099	5914.14	19496.6	3.58725	RCP 8.52080-2099	3.7	2.6	4.8	2.98	0.607249	1.20377	-4.0392	21.6062	-2.44503	0.224348	10.4663	3.08312	8.02129	3.09128	6.6871	1.26671	4.24207	1.28642	RCP 8.52080-2099ARM	Upper middle income	Europe & Central Asia	Armenia	ARM	33	RCP 8.5	2080-2099	926.526	27978.1	3.01967e+06	17.7966	16.8815	-4084.72	16548.7	10555.2	12463.9	6470.49
	Australia	AUS	71	RCP 6.0	2080-2099	38968.2	68447.7	1.71961	RCP 6.02080-2099	2.2	1.4	3.1	1.48	0.239613	1.1619	10.2736	20.574	-2.08981	0.14734	2.19087	0.509055	0.10106	0.529949	1.37623	0.844317	-0.713588	0.857077	RCP 6.02080-2099AUS	High income	East Asia & Pacific	Australia	AUS	71	RCP 6.0	2080-2099	695.423	170852	2.45681e+07	13.0033	12.6813	-31360.4	31879.5	19946.3	519.081	-11414.1
	Australia	AUS	71	RCP 8.5	2080-2099	38968.2	68447.7	3.12641	RCP 8.52080-2099	3.7	2.6	4.8	2.98	0.146411	1.04913	10.2736	20.574	-2.92428	0.244367	3.70641	0.734639	0.782128	0.774216	2.22531	1.25477	-0.698974	1.27835	RCP 8.52080-2099AUS	High income	East Asia & Pacific	Australia	AUS	71	RCP 8.5	2080-2099	695.423	170852	2.45681e+07	13.0033	12.6813	-21791.5	26774	15999	4982.46	-5792.51
	Australia	AUS	71	RCP 8.5	2040-2059	38968.2	54783.9	1.02512	RCP 8.52040-2059	2	1.4	2.6	1.28	-0.254881	0.800875	10.2736	20.574	-1.38748	0.101763	1.35086	0.349724	-0.036617	0.364229	1.05719	0.467054	-0.33029	0.478011	RCP 8.52040-2059AUS	High income	East Asia & Pacific	Australia	AUS	71	RCP 8.5	2040-2059	695.423	170852	2.45681e+07	13.0033	12.6813	-24075.1	22731.9	17757.9	-1343.23	-6317.19
	Australia	AUS	71	RCP 4.5	2080-2099	38968.2	68447.7	1.15325	RCP 4.52080-2099	1.8	1.1	2.6	1.08	0.0732478	1.06782	10.2736	20.574	-1.53149	0.111192	1.5104	0.383266	-0.021089	0.39907	0.964063	0.613547	-0.567427	0.623542	RCP 4.52080-2099AUS	High income	East Asia & Pacific	Australia	AUS	71	RCP 4.5	2080-2099	695.423	170852	2.45681e+07	13.0033	12.6813	-31494.9	30122.4	19155.5	-1372.53	-12339.5
	Australia	AUS	71	RCP 4.5	2040-2059	38968.2	54783.9	0.607152	RCP 4.52040-2059	1.4	0.9	2	0.68	-0.0728477	0.892871	10.2736	20.574	-0.872263	0.0664376	0.81605	0.225345	-0.0562131	0.234935	0.642114	0.295886	-0.230148	0.303253	RCP 4.52040-2059AUS	High income	East Asia & Pacific	Australia	AUS	71	RCP 4.5	2040-2059	695.423	170852	2.45681e+07	13.0033	12.6813	-28490.5	25851.7	20306.4	-2638.85	-8184.17
	Australia	AUS	71	RCP 6.0	2040-2059	38968.2	54783.9	0.574927	RCP 6.02040-2059	1.3	0.8	1.8	0.58	-0.00507268	0.991254	10.2736	20.574	-0.829654	0.0633886	0.773903	0.214754	-0.0557503	0.223914	0.6092	0.281613	-0.220454	0.288659	RCP 6.02040-2059AUS	High income	East Asia & Pacific	Australia	AUS	71	RCP 6.0	2040-2059	695.423	170852	2.45681e+07	13.0033	12.6813	-31771	28743.7	22587.4	-3027.3	-9183.65
	Australia	AUS	71	RCP 2.6	2040-2059	38968.2	54783.9	0.307187	RCP 2.62040-2059	1	0.4	1.6	0.28	0.0271869	1.0971	10.2736	20.574	-0.459655	0.0360548	0.418677	0.120927	-0.0409776	0.126188	0.330675	0.156889	-0.12898	0.160979	RCP 2.62040-2059AUS	High income	East Asia & Pacific	Australia	AUS	71	RCP 2.6	2040-2059	695.423	170852	2.45681e+07	13.0033	12.6813	-36462.1	32213.2	25399.5	-4248.88	-11062.6
	Australia	AUS	71	RCP 2.6	2080-2099	38968.2	68447.7	0.345953	RCP 2.62080-2099	1	0.3	1.7	0.28	0.0659527	1.23555	10.2736	20.574	-0.514992	0.0402404	0.470668	0.135168	-0.0443241	0.14103	0.306777	0.205413	-0.208215	0.209318	RCP 2.62080-2099AUS	High income	East Asia & Pacific	Australia	AUS	71	RCP 2.6	2080-2099	695.423	170852	2.45681e+07	13.0033	12.6813	-40851.7	36213.1	23523.6	-4638.59	-17328.1
	Austria	AUT	75	RCP 2.6	2040-2059	38631.2	55826.1	-0.434157	RCP 2.62040-2059	1	0.4	1.6	0.28	-0.714158	-1.55056	-1.82826	18.0642	0.6542	0.0681858	-0.513398	0.190619	0.140802	0.202447	-0.395369	0.230249	0.258832	0.240133	RCP 2.62040-2059AUT	High income	Europe & Central Asia	Austria	AUT	75	RCP 2.6	2040-2059	925.171	82490	8.91619e+06	12.5906	12.024	24264.6	-18081.2	-13897.6	6183.43	10367
	Austria	AUT	75	RCP 2.6	2080-2099	38631.2	76067.2	-0.573036	RCP 2.62080-2099	1	0.3	1.7	0.28	-0.853036	-2.04656	-1.82826	18.0642	0.879302	0.0926897	-0.682632	0.258092	0.19667	0.274231	-0.395945	0.364366	0.483357	0.37597	RCP 2.62080-2099AUT	High income	Europe & Central Asia	Austria	AUT	75	RCP 2.6	2080-2099	925.171	82490	8.91619e+06	12.5906	12.024	32613.8	-24042.3	-13880.7	8571.5	18733.1
	Austria	AUT	75	RCP 4.5	2040-2059	38631.2	55826.1	-0.183797	RCP 4.52040-2059	1.4	0.9	2	0.68	-0.863797	-0.27029	-1.82826	18.0642	0.267794	0.0273186	-0.214447	0.0769843	0.053347	0.0816877	-0.16448	0.0935499	0.103314	0.0974571	RCP 4.52040-2059AUT	High income	Europe & Central Asia	Austria	AUT	75	RCP 4.5	2040-2059	925.171	82490	8.91619e+06	12.5906	12.024	4089.88	-3109.64	-2380.38	980.236	1709.5
	Austria	AUT	75	RCP 4.5	2080-2099	38631.2	76067.2	0.449335	RCP 4.52080-2099	1.8	1.1	2.6	1.08	-0.630665	0.416051	-1.82826	18.0642	-0.598075	0.0573928	0.506362	0.166012	-0.0917135	0.175653	0.281562	0.2467	-0.316514	0.253289	RCP 4.52080-2099AUT	High income	Europe & Central Asia	Austria	AUT	75	RCP 4.5	2080-2099	925.171	82490	8.91619e+06	12.5906	12.024	-5751.02	4622.26	2556.47	-1128.77	-3194.55
	Austria	AUT	75	RCP 6.0	2040-2059	38631.2	55826.1	-0.201846	RCP 6.02040-2059	1.3	0.8	1.8	0.58	-0.781846	-0.34801	-1.82826	18.0642	0.294816	0.0301233	-0.235735	0.0848359	0.0590813	0.0900252	-0.180862	0.103046	0.113955	0.107359	RCP 6.02040-2059AUT	High income	Europe & Central Asia	Austria	AUT	75	RCP 6.0	2040-2059	925.171	82490	8.91619e+06	12.5906	12.024	5278.88	-4007.72	-3068.76	1271.16	2210.12
	Austria	AUT	75	RCP 6.0	2080-2099	38631.2	76067.2	1.10782	RCP 6.02080-2099	2.2	1.4	3.1	1.48	-0.372177	0.748529	-1.82826	18.0642	-1.32938	0.118364	1.20251	0.356289	-0.126868	0.375436	0.648275	0.548182	-0.681107	0.560815	RCP 6.02080-2099AUT	High income	Europe & Central Asia	Austria	AUT	75	RCP 6.0	2080-2099	925.171	82490	8.91619e+06	12.5906	12.024	-9328.12	8008.53	4291.92	-1319.58	-5036.2
	Austria	AUT	75	RCP 8.5	2040-2059	38631.2	55826.1	0.466053	RCP 8.52040-2059	2	1.4	2.6	1.28	-0.813947	0.364104	-1.82826	18.0642	-0.618778	0.0592752	0.524712	0.171599	-0.0940658	0.181548	0.398012	0.211828	-0.220766	0.219965	RCP 8.52040-2059AUT	High income	Europe & Central Asia	Austria	AUT	75	RCP 8.5	2040-2059	925.171	82490	8.91619e+06	12.5906	12.024	-5020.39	4041.34	3058.96	-979.05	-1961.43
	Austria	AUT	75	RCP 8.5	2080-2099	38631.2	76067.2	2.64945	RCP 8.52080-2099	3.7	2.6	4.8	2.98	-0.330552	0.889077	-1.82826	18.0642	-2.36657	0.175215	2.61886	0.625015	0.252288	0.64911	1.29335	0.998431	-1.07322	1.01369	RCP 8.52080-2099AUT	High income	Europe & Central Asia	Austria	AUT	75	RCP 8.5	2080-2099	925.171	82490	8.91619e+06	12.5906	12.024	-8246.8	8657.15	4242.68	410.349	-4004.12
	Azerbaijan	AZE	34	RCP 2.6	2040-2059	9449.06	11213.8	-0.136146	RCP 2.62040-2059	1	0.4	1.6	0.28	-0.416146	-0.486235	1.84899	24.4611	0.202743	0.0186398	-0.431457	0.0665246	-0.228714	0.0690866	-0.408148	0.0581418	-0.205405	0.0610566	RCP 2.62040-2059AZE	Upper middle income	Europe & Central Asia	Azerbaijan	AZE	34	RCP 2.6	2040-2059	730.919	75128.8	1.02787e+07	24.5703	25.515	13364.5	-29460.5	-27863.8	-16096	-14499.3
	Azerbaijan	AZE	34	RCP 2.6	2080-2099	9449.06	15827	-0.225034	RCP 2.62080-2099	1	0.3	1.7	0.28	-0.505034	-0.803694	1.84899	24.4611	0.339093	0.0314784	-0.714411	0.109324	-0.375318	0.113766	-0.598356	0.0785277	-0.259262	0.0846019	RCP 2.62080-2099AZE	Upper middle income	Europe & Central Asia	Azerbaijan	AZE	34	RCP 2.6	2080-2099	730.919	75128.8	1.02787e+07	24.5703	25.515	22352.6	-48781.3	-40831.2	-26428.7	-18478.6
	Azerbaijan	AZE	34	RCP 4.5	2040-2059	9449.06	11213.8	0.382508	RCP 4.52040-2059	1.4	0.9	2	0.68	-0.297492	0.562511	1.84899	24.4611	-0.53014	0.0458315	1.19971	0.194112	0.669573	0.19945	1.13422	0.168828	0.604084	0.174939	RCP 4.52040-2059AZE	Upper middle income	Europe & Central Asia	Azerbaijan	AZE	34	RCP 4.5	2040-2059	730.919	75128.8	1.02787e+07	24.5703	25.515	-14389.3	33730.3	31883.1	19340.9	17493.7
	Azerbaijan	AZE	34	RCP 4.5	2080-2099	9449.06	15827	0.90842	RCP 4.52080-2099	1.8	1.1	2.6	1.08	-0.17158	0.84113	1.84899	24.4611	-1.16397	0.0936335	2.81914	0.481859	1.65517	0.490872	2.35065	0.32168	1.18668	0.335031	RCP 4.52080-2099AZE	Upper middle income	Europe & Central Asia	Azerbaijan	AZE	34	RCP 4.5	2080-2099	730.919	75128.8	1.02787e+07	24.5703	25.515	-19891.6	49903.9	41583.5	30012.4	21691.9
	Azerbaijan	AZE	34	RCP 6.0	2040-2059	9449.06	11213.8	0.212093	RCP 6.02040-2059	1.3	0.8	1.8	0.58	-0.367907	0.365677	1.84899	24.4611	-0.301144	0.0265928	0.667492	0.106225	0.366347	0.109503	0.63118	0.0924992	0.330035	0.0962459	RCP 6.02040-2059AZE	Upper middle income	Europe & Central Asia	Azerbaijan	AZE	34	RCP 6.0	2040-2059	730.919	75128.8	1.02787e+07	24.5703	25.515	-9583.15	22002.5	20801.7	12419.4	11218.5
	Azerbaijan	AZE	34	RCP 6.0	2080-2099	9449.06	15827	1.50938	RCP 6.02080-2099	2.2	1.4	3.1	1.48	0.029383	1.01985	1.84899	24.4611	-1.75349	0.128456	4.62705	0.846487	2.87356	0.856178	3.84862	0.557492	2.09513	0.5721	RCP 6.02080-2099AZE	Upper middle income	Europe & Central Asia	Azerbaijan	AZE	34	RCP 6.0	2080-2099	730.919	75128.8	1.02787e+07	24.5703	25.515	-21866.7	59768.6	49680.2	37901.8	27813.5
	Azerbaijan	AZE	34	RCP 8.5	2040-2059	9449.06	11213.8	0.921049	RCP 8.52040-2059	2	1.4	2.6	1.28	-0.358951	0.71957	1.84899	24.4611	-1.17783	0.0945737	2.8576	0.489107	1.67977	0.498166	2.69991	0.424775	1.52207	0.435176	RCP 8.52040-2059AZE	Upper middle income	Europe & Central Asia	Azerbaijan	AZE	34	RCP 8.5	2040-2059	730.919	75128.8	1.02787e+07	24.5703	25.515	-16983.5	42680.9	40317.9	25697.4	23334.4
	Azerbaijan	AZE	34	RCP 8.5	2080-2099	9449.06	15827	3.05137	RCP 8.52080-2099	3.7	2.6	4.8	2.98	0.0713688	1.02395	1.84899	24.4611	-2.60859	0.163766	9.05793	1.9973	6.44934	2.004	7.48426	1.34254	4.87567	1.35249	RCP 8.52080-2099AZE	Upper middle income	Europe & Central Asia	Azerbaijan	AZE	34	RCP 8.5	2080-2099	730.919	75128.8	1.02787e+07	24.5703	25.515	-16154.5	58104.8	47976	41950.3	31821.4
	Bahamas	BHS	106	RCP 2.6	2040-2059	29849.3	36335.4	-0.2983	RCP 2.62040-2059	1	0.4	1.6	0.28	-0.5783	-1.06536	22.2145	28.8731	0.522628	0.0484254	-0.742095	0.188185	-0.219467	0.194316	-0.67287	0.214134	-0.150242	0.219541	RCP 2.62040-2059BHS	High income	Latin America & Caribbean	Bahamas	BHS	106	RCP 2.6	2040-2059	724.622	2731.39	376940	22.2256	24.4654	1132.7	-1763.53	-1598.22	-630.832	-465.521
	Bahamas	BHS	106	RCP 2.6	2080-2099	29849.3	41173.1	-0.374528	RCP 2.62080-2099	1	0.3	1.7	0.28	-0.654528	-1.3376	22.2145	28.8731	0.661863	0.0613114	-0.933528	0.237458	-0.271666	0.245245	-0.791365	0.2931	-0.129502	0.299444	RCP 2.62080-2099BHS	High income	Latin America & Caribbean	Bahamas	BHS	106	RCP 2.6	2080-2099	724.622	2731.39	376940	22.2256	24.4654	1434.47	-2218.47	-1878.98	-784.004	-444.513
	Bahamas	BHS	106	RCP 4.5	2040-2059	29849.3	36335.4	0.0360794	RCP 4.52040-2059	1.4	0.9	2	0.68	-0.643921	0.0530579	22.2145	28.8731	-0.0608112	0.0056566	0.0889971	0.0222889	0.0281859	0.0229955	0.0806244	0.0253438	0.0198132	0.0259674	RCP 4.52040-2059BHS	High income	Latin America & Caribbean	Bahamas	BHS	106	RCP 4.5	2040-2059	724.622	2731.39	376940	22.2256	24.4654	-54.2683	87.0832	78.8502	32.8148	24.5819
	Bahamas	BHS	106	RCP 4.5	2080-2099	29849.3	41173.1	0.494157	RCP 4.52080-2099	1.8	1.1	2.6	1.08	-0.585843	0.457553	22.2145	28.8731	-0.787851	0.0743296	1.20469	0.297496	0.416842	0.306641	1.01712	0.366261	0.229269	0.373728	RCP 4.52080-2099BHS	High income	Latin America & Caribbean	Bahamas	BHS	106	RCP 4.5	2080-2099	724.622	2731.39	376940	22.2256	24.4654	-442.671	742.165	626.035	299.494	183.365
	Bahamas	BHS	106	RCP 6.0	2040-2059	29849.3	36335.4	-0.0763896	RCP 6.02040-2059	1.3	0.8	1.8	0.58	-0.65639	-0.131706	22.2145	28.8731	0.130463	0.0121131	-0.188971	0.0475167	-0.0585082	0.0490364	-0.171244	0.0540463	-0.0407809	0.0553871	RCP 6.02040-2059BHS	High income	Latin America & Caribbean	Bahamas	BHS	106	RCP 6.0	2040-2059	724.622	2731.39	376940	22.2256	24.4654	136.5	-216.79	-196.353	-80.2898	-59.8531
	Bahamas	BHS	106	RCP 6.0	2080-2099	29849.3	41173.1	0.951305	RCP 6.02080-2099	2.2	1.4	3.1	1.48	-0.528695	0.642774	22.2145	28.8731	-1.43016	0.138578	2.29179	0.560319	0.861633	0.577202	1.9307	0.686953	0.500536	0.700792	RCP 6.02080-2099BHS	High income	Latin America & Caribbean	Bahamas	BHS	106	RCP 6.0	2080-2099	724.622	2731.39	376940	22.2256	24.4654	-586.369	1030.25	867.109	443.879	280.739
	Bahamas	BHS	106	RCP 8.5	2040-2059	29849.3	36335.4	0.442105	RCP 8.52040-2059	2	1.4	2.6	1.28	-0.837895	0.345394	22.2145	28.8731	-0.709441	0.0667854	1.07924	0.266892	0.369803	0.275121	0.976648	0.302928	0.267206	0.310202	RCP 8.52040-2059BHS	High income	Latin America & Caribbean	Bahamas	BHS	106	RCP 8.5	2040-2059	724.622	2731.39	376940	22.2256	24.4654	-336.332	560.996	507.402	224.664	171.069
	Bahamas	BHS	106	RCP 8.5	2080-2099	29849.3	41173.1	2.15871	RCP 8.52080-2099	3.7	2.6	4.8	2.98	-0.821289	0.7244	22.2145	28.8731	-2.72669	0.306296	5.03653	1.22782	2.30984	1.26545	4.21713	1.47255	1.49044	1.50407	RCP 8.52080-2099BHS	High income	Latin America & Caribbean	Bahamas	BHS	106	RCP 8.5	2080-2099	724.622	2731.39	376940	22.2256	24.4654	-555.17	1124.32	940.459	569.146	385.289
	Bangladesh	BGD	161	RCP 2.6	2040-2059	1916.55	5578.86	0.242053	RCP 2.62040-2059	1	0.4	1.6	0.28	-0.0379473	0.864474	14.9843	24.0024	-0.37824	0.0309463	1.12344	0.306594	0.745199	0.308152	0.869702	0.176982	0.491462	0.179668	RCP 2.62040-2059BGD	Lower middle income	South Asia	Bangladesh	BGD	161	RCP 2.6	2040-2059	533.443	849561	1.5926e+08	22.4927	27.9697	-258055	951915	736454	693860	478398
	Bangladesh	BGD	161	RCP 2.6	2080-2099	1916.55	10654.5	0.321552	RCP 2.62080-2099	1	0.3	1.7	0.28	0.0415521	1.1484	14.9843	24.0024	-0.497381	0.0405484	1.49081	0.408793	0.99343	0.410799	0.949625	0.145136	0.452244	0.150694	RCP 2.62080-2099BGD	Lower middle income	South Asia	Bangladesh	BGD	161	RCP 2.6	2080-2099	533.443	849561	1.5926e+08	22.4927	27.9697	-339339	1.2632e+06	803647	923857	464308
	Bangladesh	BGD	161	RCP 4.5	2040-2059	1916.55	5578.86	0.542043	RCP 4.52040-2059	1.4	0.9	2	0.68	-0.137957	0.797122	14.9843	24.0024	-0.814658	0.0658475	2.50555	0.696196	1.69089	0.699303	1.93734	0.404701	1.12268	0.410023	RCP 4.52040-2059BGD	Lower middle income	South Asia	Bangladesh	BGD	161	RCP 4.5	2040-2059	533.443	849561	1.5926e+08	22.4927	27.9697	-228857	874177	675502	645320	446645
	Bangladesh	BGD	161	RCP 4.5	2080-2099	1916.55	10654.5	1.18062	RCP 4.52080-2099	1.8	1.1	2.6	1.08	0.100619	1.09317	14.9843	24.0024	-1.62438	0.130186	5.40987	1.56238	3.78549	1.5678	3.42284	0.573014	1.79846	0.587616	RCP 4.52080-2099BGD	Lower middle income	South Asia	Bangladesh	BGD	161	RCP 4.5	2080-2099	533.443	849561	1.5926e+08	22.4927	27.9697	-287306	1.1884e+06	750958	901097	463651
	Bangladesh	BGD	161	RCP 6.0	2040-2059	1916.55	5578.86	0.373075	RCP 6.02040-2059	1.3	0.8	1.8	0.58	-0.206925	0.643232	14.9843	24.0024	-0.573252	0.0466314	1.72847	0.475428	1.15522	0.477709	1.33739	0.275265	0.764139	0.279187	RCP 6.02040-2059BGD	Lower middle income	South Asia	Bangladesh	BGD	161	RCP 6.0	2040-2059	533.443	849561	1.5926e+08	22.4927	27.9697	-188807	707035	546716	518228	357909
	Bangladesh	BGD	161	RCP 6.0	2080-2099	1916.55	10654.5	1.42349	RCP 6.02080-2099	2.2	1.4	3.1	1.48	-0.0565123	0.961816	14.9843	24.0024	-1.88974	0.152324	6.50099	1.90546	4.61125	1.91153	4.10521	0.707323	2.21546	0.723539	RCP 6.02080-2099BGD	Lower middle income	South Asia	Bangladesh	BGD	161	RCP 6.0	2080-2099	533.443	849561	1.5926e+08	22.4927	27.9697	-243902	1.04212e+06	657235	798217	413333
	Bangladesh	BGD	161	RCP 8.5	2040-2059	1916.55	5578.86	1.0066	RCP 8.52040-2059	2	1.4	2.6	1.28	-0.273404	0.786403	14.9843	24.0024	-1.4198	0.113713	4.62348	1.32125	3.20367	1.32613	3.56829	0.777038	2.14849	0.785314	RCP 8.52040-2059BGD	Lower middle income	South Asia	Bangladesh	BGD	161	RCP 8.5	2040-2059	533.443	849561	1.5926e+08	22.4927	27.9697	-211887	856961	660958	645074	449071
	Bangladesh	BGD	161	RCP 8.5	2080-2099	1916.55	10654.5	2.8673	RCP 8.52080-2099	3.7	2.6	4.8	2.98	-0.112698	0.962182	14.9843	24.0024	-2.9827	0.292634	12.8343	4.10931	9.85158	4.11972	8.0085	1.66103	5.0258	1.68661	RCP 8.52080-2099BGD	Lower middle income	South Asia	Bangladesh	BGD	161	RCP 8.5	2080-2099	533.443	849561	1.5926e+08	22.4927	27.9697	-191168	1.02175e+06	636721	830585	445554
	Belarus	BLR	57	RCP 2.6	2040-2059	15416.1	31232.9	-0.295489	RCP 2.62040-2059	1	0.4	1.6	0.28	-0.575489	-1.05532	-4.60482	18.6318	0.427808	0.0479236	-0.569238	0.113015	-0.14143	0.122756	-0.410346	0.113391	0.0174617	0.123103	RCP 2.62040-2059BLR	Upper middle income	Europe & Central Asia	Belarus	BLR	57	RCP 2.6	2040-2059	1281.76	121777	9.50079e+06	17.0863	16.5673	31790.4	-40874.8	-29419.2	-9084.45	2371.21
	Belarus	BLR	57	RCP 2.6	2080-2099	15416.1	43714	-0.163327	RCP 2.62080-2099	1	0.3	1.7	0.28	-0.443327	-0.583311	-4.60482	18.6318	0.232169	0.0257745	-0.313279	0.0619536	-0.0811098	0.0671012	-0.183636	0.0726188	0.0485335	0.0770572	RCP 2.62080-2099BLR	Upper middle income	Europe & Central Asia	Belarus	BLR	57	RCP 2.6	2080-2099	1281.76	121777	9.50079e+06	17.0863	16.5673	17252.4	-22495.1	-13148.2	-5242.67	4104.28
	Belarus	BLR	57	RCP 4.5	2040-2059	15416.1	31232.9	0.325251	RCP 4.52040-2059	1.4	0.9	2	0.68	-0.354749	0.478311	-4.60482	18.6318	-0.430723	0.0461404	0.613866	0.120686	0.183143	0.129206	0.438971	0.110217	0.0082482	0.119485	RCP 4.52040-2059BLR	Upper middle income	Europe & Central Asia	Belarus	BLR	57	RCP 4.5	2040-2059	1281.76	121777	9.50079e+06	17.0863	16.5673	-13179.2	18149.3	12957.1	4970.02	-222.123
	Belarus	BLR	57	RCP 4.5	2080-2099	15416.1	43714	0.95475	RCP 4.52080-2099	1.8	1.1	2.6	1.08	-0.12525	0.884028	-4.60482	18.6318	-1.14476	0.116485	1.76413	0.351885	0.619373	0.370665	1.00629	0.339287	-0.138474	0.358726	RCP 4.52080-2099BLR	Upper middle income	Europe & Central Asia	Belarus	BLR	57	RCP 4.5	2080-2099	1281.76	121777	9.50079e+06	17.0863	16.5673	-22054	32837.8	18672.2	10783.8	-3381.84
	Belarus	BLR	57	RCP 6.0	2040-2059	15416.1	31232.9	0.241629	RCP 6.02040-2059	1.3	0.8	1.8	0.58	-0.338371	0.416601	-4.60482	18.6318	-0.324004	0.0349304	0.457312	0.0899066	0.133308	0.0964538	0.327382	0.0832855	0.0033785	0.0903139	RCP 6.02040-2059BLR	Upper middle income	Europe & Central Asia	Belarus	BLR	57	RCP 6.0	2040-2059	1281.76	121777	9.50079e+06	17.0863	16.5673	-11623.1	15851.9	11329.6	4228.77	-293.505
	Belarus	BLR	57	RCP 6.0	2080-2099	15416.1	43714	1.34513	RCP 6.02080-2099	2.2	1.4	3.1	1.48	-0.13487	0.908872	-4.60482	18.6318	-1.50834	0.148308	2.45241	0.500008	0.944066	0.521539	1.38469	0.438974	-0.123651	0.46335	RCP 6.02080-2099BLR	Upper middle income	Europe & Central Asia	Belarus	BLR	57	RCP 6.0	2080-2099	1281.76	121777	9.50079e+06	17.0863	16.5673	-21204.7	33310.4	18746.6	12105.7	-2458.02
	Belarus	BLR	57	RCP 8.5	2040-2059	15416.1	31232.9	0.905721	RCP 8.52040-2059	2	1.4	2.6	1.28	-0.374279	0.707595	-4.60482	18.6318	-1.09481	0.111872	1.67633	0.333686	0.581525	0.35194	1.18931	0.272621	0.094498	0.294682	RCP 8.52040-2059BLR	Upper middle income	Europe & Central Asia	Belarus	BLR	57	RCP 8.5	2040-2059	1281.76	121777	9.50079e+06	17.0863	16.5673	-17796.1	26328.1	18647	8531.95	850.88
	Belarus	BLR	57	RCP 8.5	2080-2099	15416.1	43714	3.23232	RCP 8.52080-2099	3.7	2.6	4.8	2.98	0.25232	1.08467	-4.60482	18.6318	-2.4107	0.218575	5.50919	1.39782	3.0985	1.4148	2.94349	0.711126	0.532794	0.743959	RCP 8.52080-2099BLR	Upper middle income	Europe & Central Asia	Belarus	BLR	57	RCP 8.5	2080-2099	1281.76	121777	9.50079e+06	17.0863	16.5673	-16830.4	37155.8	19775.1	20325.4	2944.67
	Belgium	BEL	76	RCP 2.6	2040-2059	35067.7	52700.1	-0.290062	RCP 2.62040-2059	1	0.4	1.6	0.28	-0.570062	-1.03594	3.15131	17.992	0.445111	0.0404276	-0.35906	0.118905	0.0860507	0.12559	-0.272167	0.145491	0.172944	0.151004	RCP 2.62040-2059BEL	High income	Europe & Central Asia	Belgium	BEL	76	RCP 2.6	2040-2059	998.966	114074	1.14192e+07	12.4529	13.3073	22579.2	-19359.9	-14646.2	3219.31	7933.03
	Belgium	BEL	76	RCP 2.6	2080-2099	35067.7	71393.7	-0.395111	RCP 2.62080-2099	1	0.3	1.7	0.28	-0.675111	-1.41111	3.15131	17.992	0.614572	0.0564558	-0.49171	0.165211	0.122862	0.174591	-0.285131	0.236721	0.329441	0.24336	RCP 2.62080-2099BEL	High income	Europe & Central Asia	Belgium	BEL	76	RCP 2.6	2080-2099	998.966	114074	1.14192e+07	12.4529	13.3073	31175.5	-26512.8	-15306.5	4662.72	15869.1
	Belgium	BEL	76	RCP 4.5	2040-2059	35067.7	52700.1	-0.0122705	RCP 4.52040-2059	1.4	0.9	2	0.68	-0.69227	-0.0180448	3.15131	17.992	0.0181512	0.0015972	-0.0149748	0.0047682	0.0031764	0.0050286	-0.0112989	0.0058669	0.0068523	0.00608042	RCP 4.52040-2059BEL	High income	Europe & Central Asia	Belgium	BEL	76	RCP 4.5	2040-2059	998.966	114074	1.14192e+07	12.4529	13.3073	379.133	-332.44	-250.333	46.6925	128.8
	Belgium	BEL	76	RCP 4.5	2080-2099	35067.7	71393.7	0.431105	RCP 4.52080-2099	1.8	1.1	2.6	1.08	-0.648895	0.399171	3.15131	17.992	-0.599682	0.0499062	0.514088	0.153386	-0.085594	0.161301	0.28869	0.228065	-0.310992	0.233461	RCP 4.52080-2099BEL	High income	Europe & Central Asia	Belgium	BEL	76	RCP 4.5	2080-2099	998.966	114074	1.14192e+07	12.4529	13.3073	-7886.54	7184.97	4014.95	-701.568	-3871.59
	Belgium	BEL	76	RCP 6.0	2040-2059	35067.7	52700.1	-0.159982	RCP 6.02040-2059	1.3	0.8	1.8	0.58	-0.739982	-0.275831	3.15131	17.992	0.241357	0.0216056	-0.196727	0.0639717	0.0446293	0.0675217	-0.148802	0.0784823	0.0925545	0.0814019	RCP 6.02040-2059BEL	High income	Europe & Central Asia	Belgium	BEL	76	RCP 6.0	2040-2059	998.966	114074	1.14192e+07	12.4529	13.3073	5910.55	-5120.54	-3865.46	790.01	2045.09
	Belgium	BEL	76	RCP 6.0	2080-2099	35067.7	71393.7	0.97057	RCP 6.02080-2099	2.2	1.4	3.1	1.48	-0.50943	0.655791	3.15131	17.992	-1.24591	0.0959949	1.12444	0.309255	-0.121466	0.323811	0.616993	0.470166	-0.628916	0.479865	RCP 6.02080-2099BEL	High income	Europe & Central Asia	Belgium	BEL	76	RCP 6.0	2080-2099	998.966	114074	1.14192e+07	12.4529	13.3073	-11956.5	11466.2	6258.28	-490.3	-5698.26
	Belgium	BEL	76	RCP 8.5	2040-2059	35067.7	52700.1	0.448526	RCP 8.52040-2059	2	1.4	2.6	1.28	-0.831474	0.350411	3.15131	17.992	-0.62236	0.0516729	0.53437	0.159024	-0.0879898	0.167208	0.400007	0.197277	-0.222353	0.203933	RCP 8.52040-2059BEL	High income	Europe & Central Asia	Belgium	BEL	76	RCP 8.5	2040-2059	998.966	114074	1.14192e+07	12.4529	13.3073	-6905.91	6301.47	4707.03	-604.441	-2198.88
	Belgium	BEL	76	RCP 8.5	2080-2099	35067.7	71393.7	2.32267	RCP 8.52080-2099	3.7	2.6	4.8	2.98	-0.657335	0.779418	3.15131	17.992	-2.35667	0.147824	2.49326	0.573873	0.136589	0.592606	1.27888	0.880529	-1.07779	0.892851	RCP 8.52080-2099BEL	High income	Europe & Central Asia	Belgium	BEL	76	RCP 8.5	2080-2099	998.966	114074	1.14192e+07	12.4529	13.3073	-11231.4	12621.6	6431.83	1390.14	-4799.61
	Belize	BLZ	108	RCP 2.6	2040-2059	6742.69	10568.4	-0.0797335	RCP 2.62040-2059	1	0.4	1.6	0.28	-0.359733	-0.284762	23.0565	27.6879	0.136987	0.0129241	-0.321687	0.0565808	-0.1847	0.0580381	-0.281133	0.0416093	-0.144146	0.0435702	RCP 2.62040-2059BLZ	Lower middle income	Latin America & Caribbean	Belize	BLZ	108	RCP 2.6	2040-2059	485.285	1990.12	410094	22.3396	26.0312	217.426	-593.832	-518.754	-376.406	-301.328
	Belize	BLZ	108	RCP 2.6	2080-2099	6742.69	17704.3	-0.144906	RCP 2.62080-2099	1	0.3	1.7	0.28	-0.424906	-0.517521	23.0565	27.6879	0.250837	0.023636	-0.585221	0.102353	-0.334384	0.105047	-0.426906	0.0640163	-0.176069	0.0682404	RCP 2.62080-2099BLZ	Lower middle income	Latin America & Caribbean	Belize	BLZ	108	RCP 2.6	2080-2099	485.285	1990.12	410094	22.3396	26.0312	398.128	-1080.32	-787.226	-682.187	-389.098
	Belize	BLZ	108	RCP 4.5	2040-2059	6742.69	10568.4	0.182235	RCP 4.52040-2059	1.4	0.9	2	0.68	-0.497765	0.267993	23.0565	27.6879	-0.303592	0.0288431	0.732228	0.131788	0.428636	0.134907	0.63954	0.0968145	0.335948	0.10102	RCP 4.52040-2059BLZ	Lower middle income	Latin America & Caribbean	Belize	BLZ	108	RCP 4.5	2040-2059	485.285	1990.12	410094	22.3396	26.0312	-198.41	556.573	485.917	358.163	287.507
	Belize	BLZ	108	RCP 4.5	2080-2099	6742.69	17704.3	0.603536	RCP 4.52080-2099	1.8	1.1	2.6	1.08	-0.476464	0.55883	23.0565	27.6879	-0.954855	0.0924408	2.40903	0.450323	1.45417	0.459713	1.74964	0.266242	0.794789	0.281833	RCP 4.52080-2099BLZ	Lower middle income	Latin America & Caribbean	Belize	BLZ	108	RCP 4.5	2080-2099	485.285	1990.12	410094	22.3396	26.0312	-392.904	1152.92	836.434	760.015	443.53
	Belize	BLZ	108	RCP 6.0	2040-2059	6742.69	10568.4	0.123558	RCP 6.02040-2059	1.3	0.8	1.8	0.58	-0.456442	0.213031	23.0565	27.6879	-0.207282	0.0196566	0.496917	0.0889728	0.289635	0.0911183	0.434073	0.0653709	0.226791	0.0682623	RCP 6.02040-2059BLZ	Lower middle income	Latin America & Caribbean	Belize	BLZ	108	RCP 6.0	2040-2059	485.285	1990.12	410094	22.3396	26.0312	-158.825	442.834	386.669	284.01	227.844
	Belize	BLZ	108	RCP 6.0	2080-2099	6742.69	17704.3	0.968772	RCP 6.02080-2099	2.2	1.4	3.1	1.48	-0.511228	0.654576	23.0565	27.6879	-1.46229	0.145171	3.84461	0.743175	2.38232	0.757221	2.78619	0.430944	1.3239	0.454738	RCP 6.02080-2099BLZ	Lower middle income	Latin America & Caribbean	Belize	BLZ	108	RCP 6.0	2080-2099	485.285	1990.12	410094	22.3396	26.0312	-439.069	1342.66	971.953	903.592	532.883
	Belize	BLZ	108	RCP 8.5	2040-2059	6742.69	10568.4	0.62053	RCP 8.52040-2059	2	1.4	2.6	1.28	-0.65947	0.484789	23.0565	27.6879	-0.979643	0.0949333	2.4762	0.463596	1.49655	0.473216	2.16059	0.340724	1.18094	0.353702	RCP 8.52040-2059BLZ	Lower middle income	Latin America & Caribbean	Belize	BLZ	108	RCP 8.5	2040-2059	485.285	1990.12	410094	22.3396	26.0312	-340.118	999.897	872.082	659.779	531.964
	Belize	BLZ	108	RCP 8.5	2080-2099	6742.69	17704.3	2.24132	RCP 8.52080-2099	3.7	2.6	4.8	2.98	-0.738679	0.752121	23.0565	27.6879	-2.81556	0.329985	8.71528	1.89834	5.89972	1.92681	6.26655	1.06905	3.45099	1.11882	RCP 8.52080-2099BLZ	Lower middle income	Latin America & Caribbean	Belize	BLZ	108	RCP 8.5	2080-2099	485.285	1990.12	410094	22.3396	26.0312	-419.822	1511.56	1085.61	1091.74	665.784
	Benin	BEN	200	RCP 2.6	2040-2059	1495.78	3106.17	0.35394	RCP 2.62040-2059	1	0.4	1.6	0.28	0.0739404	1.26407	24.0358	28.2537	-0.581473	0.0568535	2.06682	0.566647	1.48535	0.569492	1.76812	0.414129	1.18665	0.418014	RCP 2.62040-2059BEN	Lower middle income	Sub-Saharan Africa	Benin	BEN	200	RCP 2.6	2040-2059	734.779	93065.2	1.26658e+07	25.8357	41.6577	-49911.2	285767	244384	235856	194473
	Benin	BEN	200	RCP 2.6	2080-2099	1495.78	7329.92	0.352956	RCP 2.62080-2099	1	0.3	1.7	0.28	0.0729564	1.26056	24.0358	28.2537	-0.579926	0.0566995	2.06109	0.565049	1.48117	0.567886	1.41326	0.250061	0.833331	0.256409	RCP 2.62080-2099BEN	Lower middle income	Sub-Saharan Africa	Benin	BEN	200	RCP 2.6	2080-2099	734.779	93065.2	1.26658e+07	25.8357	41.6577	-49778.4	284975	195221	235197	145443
	Benin	BEN	200	RCP 4.5	2040-2059	1495.78	3106.17	0.668602	RCP 4.52040-2059	1.4	0.9	2	0.68	-0.0113982	0.983238	24.0358	28.2537	-1.05655	0.105225	3.89103	1.08405	2.83448	1.08915	3.32679	0.795557	2.27023	0.802486	RCP 4.52040-2059BEN	Lower middle income	Sub-Saharan Africa	Benin	BEN	200	RCP 4.5	2040-2059	734.779	93065.2	1.26658e+07	25.8357	41.6577	-37342.2	221524	189336	184182	151994
	Benin	BEN	200	RCP 4.5	2080-2099	1495.78	7329.92	1.14448	RCP 4.52080-2099	1.8	1.1	2.6	1.08	0.0644787	1.0597	24.0358	28.2537	-1.70018	0.176179	6.6262	1.89153	4.92601	1.89972	4.52555	0.861712	2.82537	0.879538	RCP 4.52080-2099BEN	Lower middle income	Sub-Saharan Africa	Benin	BEN	200	RCP 4.5	2080-2099	734.779	93065.2	1.26658e+07	25.8357	41.6577	-37833.4	237522	162070	199689	124236
	Benin	BEN	200	RCP 6.0	2040-2059	1495.78	3106.17	0.555452	RCP 6.02040-2059	1.3	0.8	1.8	0.58	-0.0245483	0.957675	24.0358	28.2537	-0.890255	0.0880187	3.23649	0.8965	2.34624	0.90081	2.76774	0.656936	1.87748	0.662806	RCP 6.02040-2059BEN	Lower middle income	Sub-Saharan Africa	Benin	BEN	200	RCP 6.0	2040-2059	734.779	93065.2	1.26658e+07	25.8357	41.6577	-36889.9	216029	184678	179140	147788
	Benin	BEN	200	RCP 6.0	2080-2099	1495.78	7329.92	1.53572	RCP 6.02080-2099	2.2	1.4	3.1	1.48	0.0557186	1.03765	24.0358	28.2537	-2.16183	0.23421	8.85355	2.57844	6.69172	2.58906	6.03479	1.19259	3.87296	1.21537	RCP 6.02080-2099BEN	Lower middle income	Sub-Saharan Africa	Benin	BEN	200	RCP 6.0	2080-2099	734.779	93065.2	1.26658e+07	25.8357	41.6577	-35103.5	231589	157707	196485	122603
	Benin	BEN	200	RCP 8.5	2040-2059	1495.78	3106.17	1.15735	RCP 8.52040-2059	2	1.4	2.6	1.28	-0.122651	0.904179	24.0358	28.2537	-1.71634	0.178083	6.69977	1.91379	4.98343	1.92206	5.72307	1.41364	4.00673	1.42481	RCP 8.52040-2059BEN	Lower middle income	Sub-Saharan Africa	Benin	BEN	200	RCP 8.5	2040-2059	734.779	93065.2	1.26658e+07	25.8357	41.6577	-32225.2	202635	173034	170409	140809
	Benin	BEN	200	RCP 8.5	2080-2099	1495.78	7329.92	2.96526	RCP 8.52080-2099	3.7	2.6	4.8	2.98	-0.0147424	0.995053	24.0358	28.2537	-3.3307	0.469363	16.8282	5.2721	13.4975	5.29295	11.3856	2.58147	8.05487	2.62379	RCP 8.52080-2099BEN	Lower middle income	Sub-Saharan Africa	Benin	BEN	200	RCP 8.5	2080-2099	734.779	93065.2	1.26658e+07	25.8357	41.6577	-26856.4	218614	147764	191757	120908
	Bhutan	BTN	162	RCP 2.6	2040-2059	7127.98	27214	0.164961	RCP 2.62040-2059	1	0.4	1.6	0.28	-0.115039	0.589148	7.18508	19.7616	-0.245737	0.0198388	0.440195	0.0967743	0.194457	0.0987869	0.26168	0.0529296	0.0159424	0.0565254	RCP 2.62040-2059BTN	Lower middle income	South Asia	Bhutan	BTN	162	RCP 2.6	2040-2059	563.785	4252.35	754250	21.8206	36.6019	-814.181	2440.85	1447.94	1626.67	633.755
	Bhutan	BTN	162	RCP 2.6	2080-2099	7127.98	41128.6	0.201112	RCP 2.62080-2099	1	0.3	1.7	0.28	-0.0788876	0.718258	7.18508	19.7616	-0.298144	0.0239647	0.536205	0.118206	0.238061	0.120611	0.251481	0.0817727	-0.0466626	0.085212	RCP 2.62080-2099BTN	Lower middle income	South Asia	Bhutan	BTN	162	RCP 2.6	2080-2099	563.785	4252.35	754250	21.8206	36.6019	-987.812	2973.21	1389.56	1985.4	401.747
	Bhutan	BTN	162	RCP 4.5	2040-2059	7127.98	27214	0.548831	RCP 4.52040-2059	1.4	0.9	2	0.68	-0.131169	0.807104	7.18508	19.7616	-0.775652	0.0597044	1.45128	0.328928	0.675629	0.334303	0.857356	0.163116	0.0817042	0.173699	RCP 4.52040-2059BTN	Lower middle income	South Asia	Bhutan	BTN	162	RCP 4.5	2040-2059	563.785	4252.35	754250	21.8206	36.6019	-1058.18	3313.51	1953.27	2255.33	895.09
	Bhutan	BTN	162	RCP 4.5	2080-2099	7127.98	41128.6	1.19991	RCP 4.52080-2099	1.8	1.1	2.6	1.08	0.119914	1.11103	7.18508	19.7616	-1.54036	0.109016	3.12378	0.749901	1.58342	0.757784	1.42501	0.397054	-0.115351	0.411748	RCP 4.52080-2099BTN	Lower middle income	South Asia	Bhutan	BTN	162	RCP 4.5	2080-2099	563.785	4252.35	754250	21.8206	36.6019	-1323.08	4490.45	2040.79	3167.37	717.704
	Bhutan	BTN	162	RCP 6.0	2040-2059	7127.98	27214	0.352967	RCP 6.02040-2059	1.3	0.8	1.8	0.58	-0.227033	0.608564	7.18508	19.7616	-0.512598	0.0404414	0.937706	0.209175	0.425108	0.213049	0.555739	0.10906	0.0431402	0.116317	RCP 6.02040-2059BTN	Lower middle income	South Asia	Bhutan	BTN	162	RCP 6.0	2040-2059	563.785	4252.35	754250	21.8206	36.6019	-819.887	2510.09	1484.45	1690.2	664.566
	Bhutan	BTN	162	RCP 6.0	2080-2099	7127.98	41128.6	1.55746	RCP 6.02080-2099	2.2	1.4	3.1	1.48	0.077459	1.05234	7.18508	19.7616	-1.88854	0.128046	4.01955	0.998435	2.13101	1.00661	1.81458	0.476867	-0.07396	0.493759	RCP 6.02080-2099BTN	Lower middle income	South Asia	Bhutan	BTN	162	RCP 6.0	2080-2099	563.785	4252.35	754250	21.8206	36.6019	-1183.71	4216.39	1896.14	3032.68	712.429
	Bhutan	BTN	162	RCP 8.5	2040-2059	7127.98	27214	0.949112	RCP 8.52040-2059	2	1.4	2.6	1.28	-0.330888	0.741494	7.18508	19.7616	-1.26577	0.092519	2.48584	0.58323	1.22008	0.590522	1.45875	0.261357	0.192982	0.277249	RCP 8.52040-2059BTN	Lower middle income	South Asia	Bhutan	BTN	162	RCP 8.5	2040-2059	563.785	4252.35	754250	21.8206	36.6019	-917.354	3015.1	1765.43	2097.74	848.075
	Bhutan	BTN	162	RCP 8.5	2080-2099	7127.98	41128.6	2.96327	RCP 8.52080-2099	3.7	2.6	4.8	2.98	-0.0167261	0.994387	7.18508	19.7616	-2.76426	0.190119	7.38556	2.12197	4.6213	2.13047	3.19032	0.685309	0.426054	0.711192	RCP 8.52080-2099BTN	Lower middle income	South Asia	Bhutan	BTN	162	RCP 8.5	2080-2099	563.785	4252.35	754250	21.8206	36.6019	-860.399	3847.34	1654.87	2986.95	794.467
	Bolivia	BOL	121	RCP 2.6	2040-2059	5137.67	11201.9	1.22176	RCP 2.62040-2059	1	0.4	1.6	0.28	0.941758	4.36342	13.1898	18.5447	-1.64616	0.126016	3.24065	0.917938	1.5945	0.926548	2.51876	0.573425	0.872602	0.587108	RCP 2.62040-2059BOL	Lower middle income	Latin America & Caribbean	Bolivia	BOL	121	RCP 2.6	2040-2059	631.965	75910	1.20117e+07	24.8791	30.2091	-110995	264802	205644	153807	94649.2
	Bolivia	BOL	121	RCP 2.6	2080-2099	5137.67	21379.4	1.23243	RCP 2.62080-2099	1	0.3	1.7	0.28	0.952427	4.40152	13.1898	18.5447	-1.65792	0.126896	3.26812	0.926536	1.61021	0.935185	1.93611	0.371151	0.278192	0.392245	RCP 2.62080-2099BOL	Lower middle income	Latin America & Caribbean	Bolivia	BOL	121	RCP 2.6	2080-2099	631.965	75910	1.20117e+07	24.8791	30.2091	-111787	267046	157890	155259	46102.4
	Bolivia	BOL	121	RCP 4.5	2040-2059	5137.67	11201.9	1.591	RCP 4.52040-2059	1.4	0.9	2	0.68	0.910998	2.3397	13.1898	18.5447	-2.02676	0.155375	4.18307	1.22231	2.15631	1.23215	3.24301	0.763769	1.21625	0.779413	RCP 4.52040-2059BOL	Lower middle income	Latin America & Caribbean	Bolivia	BOL	121	RCP 4.5	2040-2059	631.965	75910	1.20117e+07	24.8791	30.2091	-56269.4	140743	109022	84473.5	52752.4
	Bolivia	BOL	121	RCP 4.5	2080-2099	5137.67	21379.4	2.15826	RCP 4.52080-2099	1.8	1.1	2.6	1.08	1.07826	1.99839	13.1898	18.5447	-2.50578	0.199436	5.59748	1.71908	3.09171	1.73061	3.26482	0.642019	0.759039	0.672282	RCP 4.52080-2099BOL	Lower middle income	Latin America & Caribbean	Bolivia	BOL	121	RCP 4.5	2080-2099	631.965	75910	1.20117e+07	24.8791	30.2091	-43800.5	118576	69016.8	74775.9	25216.3
	Bolivia	BOL	121	RCP 6.0	2040-2059	5137.67	11201.9	1.46923	RCP 6.02040-2059	1.3	0.8	1.8	0.58	0.889232	2.53316	13.1898	18.5447	-1.90725	0.145899	3.87418	1.12036	1.96694	1.12982	3.00607	0.699757	1.09882	0.714805	RCP 6.02040-2059BOL	Lower middle income	Latin America & Caribbean	Bolivia	BOL	121	RCP 6.0	2040-2059	631.965	75910	1.20117e+07	24.8791	30.2091	-62081.2	152825	118481	90743.7	56399.8
	Bolivia	BOL	121	RCP 6.0	2080-2099	5137.67	21379.4	2.62946	RCP 6.02080-2099	2.2	1.4	3.1	1.48	1.14946	1.77667	13.1898	18.5447	-2.8063	0.24025	6.74158	2.16099	3.93527	2.1743	3.89963	0.802384	1.09333	0.83758	RCP 6.02080-2099BOL	Lower middle income	Latin America & Caribbean	Bolivia	BOL	121	RCP 6.0	2080-2099	631.965	75910	1.20117e+07	24.8791	30.2091	-35794.4	104213	60151.7	68418.1	24357.3
	Bolivia	BOL	121	RCP 8.5	2040-2059	5137.67	11201.9	2.19185	RCP 8.52040-2059	2	1.4	2.6	1.28	0.911851	1.71238	13.1898	18.5447	-2.53012	0.202151	5.67996	1.74967	3.14984	1.76131	4.38487	1.10051	1.85475	1.11892	RCP 8.52040-2059BOL	Lower middle income	Latin America & Caribbean	Bolivia	BOL	121	RCP 8.5	2040-2059	631.965	75910	1.20117e+07	24.8791	30.2091	-37315.7	101523	78306.9	64207.3	40991.2
	Bolivia	BOL	121	RCP 8.5	2080-2099	5137.67	21379.4	4.48176	RCP 8.52080-2099	3.7	2.6	4.8	2.98	1.50176	1.50395	13.1898	18.5447	-3.13128	0.515235	10.9682	4.19021	7.83689	4.22177	6.12424	1.72948	2.99296	1.80459	RCP 8.52080-2099BOL	Lower middle income	Latin America & Caribbean	Bolivia	BOL	121	RCP 8.5	2080-2099	631.965	75910	1.20117e+07	24.8791	30.2091	-19830.4	84197.8	46900.2	64367.4	27069.9
	Bosnia and Herzegovina	BIH	44	RCP 2.6	2040-2059	8231.26	20595.6	-0.391732	RCP 2.62040-2059	1	0.4	1.6	0.28	-0.671732	-1.39904	-0.969935	19.5465	0.590773	0.0599154	-1.00032	0.205345	-0.409544	0.213908	-0.713268	0.133226	-0.122495	0.146079	RCP 2.62040-2059BIH	Upper middle income	Europe & Central Asia	Bosnia and Herzegovina	BIH	44	RCP 2.6	2040-2059	1134.07	37424	3.29998e+06	16.1501	16.3563	12751.4	-21811.4	-15532.4	-9060.05	-2781
	Bosnia and Herzegovina	BIH	44	RCP 2.6	2080-2099	8231.26	29468.5	-0.463895	RCP 2.62080-2099	1	0.3	1.7	0.28	-0.743895	-1.65677	-0.969935	19.5465	0.706264	0.0720848	-1.1867	0.242652	-0.480433	0.253133	-0.713991	0.175715	-0.0077275	0.189926	RCP 2.62080-2099BIH	Upper middle income	Europe & Central Asia	Bosnia and Herzegovina	BIH	44	RCP 2.6	2080-2099	1134.07	37424	3.29998e+06	16.1501	16.3563	15244.2	-25875.5	-15535.3	-10631.3	-291.058
	Bosnia and Herzegovina	BIH	44	RCP 4.5	2040-2059	8231.26	20595.6	-0.136845	RCP 4.52040-2059	1.4	0.9	2	0.68	-0.816845	-0.201243	-0.969935	19.5465	0.199436	0.0197572	-0.347249	0.0723675	-0.147813	0.075016	-0.246973	0.0448067	-0.0475372	0.0489692	RCP 4.52040-2059BIH	Upper middle income	Europe & Central Asia	Bosnia and Herzegovina	BIH	44	RCP 4.5	2040-2059	1134.07	37424	3.29998e+06	16.1501	16.3563	1772.5	-3117.67	-2214.48	-1345.17	-441.973
	Bosnia and Herzegovina	BIH	44	RCP 4.5	2080-2099	8231.26	29468.5	0.569705	RCP 4.52080-2099	1.8	1.1	2.6	1.08	-0.510295	0.527505	-0.969935	19.5465	-0.750183	0.0689905	1.42031	0.311578	0.670129	0.319125	0.839787	0.174475	0.0896045	0.18762	RCP 4.52080-2099BIH	Upper middle income	Europe & Central Asia	Bosnia and Herzegovina	BIH	44	RCP 4.5	2080-2099	1134.07	37424	3.29998e+06	16.1501	16.3563	-4197.87	8028.66	4736.4	3830.79	538.527
	Bosnia and Herzegovina	BIH	44	RCP 6.0	2040-2059	8231.26	20595.6	-0.154949	RCP 6.02040-2059	1.3	0.8	1.8	0.58	-0.734949	-0.267153	-0.969935	19.5465	0.226378	0.0224648	-0.393363	0.081885	-0.166985	0.0849107	-0.279822	0.0508674	-0.0534444	0.0556072	RCP 6.02040-2059BIH	Upper middle income	Europe & Central Asia	Bosnia and Herzegovina	BIH	44	RCP 6.0	2040-2059	1134.07	37424	3.29998e+06	16.1501	16.3563	2358.84	-4140.62	-2941.62	-1781.78	-582.771
	Bosnia and Herzegovina	BIH	44	RCP 6.0	2080-2099	8231.26	29468.5	1.07662	RCP 6.02080-2099	2.2	1.4	3.1	1.48	-0.403379	0.727446	-0.969935	19.5465	-1.30909	0.113092	2.64974	0.607545	1.34065	0.617981	1.55267	0.297287	0.243586	0.318072	RCP 6.02080-2099BIH	Upper middle income	Europe & Central Asia	Bosnia and Herzegovina	BIH	44	RCP 6.0	2080-2099	1134.07	37424	3.29998e+06	16.1501	16.3563	-5345.48	10929.8	6389.67	5584.33	1044.19
	Bosnia and Herzegovina	BIH	44	RCP 8.5	2040-2059	8231.26	20595.6	0.521295	RCP 8.52040-2059	2	1.4	2.6	1.28	-0.758705	0.407262	-0.969935	19.5465	-0.691458	0.0639446	1.30121	0.284333	0.609752	0.291435	0.919223	0.156928	0.227765	0.169456	RCP 8.52040-2059BIH	Upper middle income	Europe & Central Asia	Bosnia and Herzegovina	BIH	44	RCP 8.5	2040-2059	1134.07	37424	3.29998e+06	16.1501	16.3563	-3264.69	6206.14	4378.31	2941.45	1113.62
	Bosnia and Herzegovina	BIH	44	RCP 8.5	2080-2099	8231.26	29468.5	2.74833	RCP 8.52080-2099	3.7	2.6	4.8	2.98	-0.231671	0.922258	-0.969935	19.5465	-2.42753	0.16975	6.47495	1.76837	4.04742	1.7765	3.67442	0.61583	1.24689	0.638797	RCP 8.52080-2099BIH	Upper middle income	Europe & Central Asia	Bosnia and Herzegovina	BIH	44	RCP 8.5	2080-2099	1134.07	37424	3.29998e+06	16.1501	16.3563	-4922.66	13263.2	7507.23	8340.57	2584.57
	Botswana	BWA	193	RCP 2.6	2040-2059	14600.3	25386.9	0.12255	RCP 2.62040-2059	1	0.4	1.6	0.28	-0.15745	0.437677	14.4792	25.4546	-0.193714	0.0158494	0.349272	0.0468399	0.155558	0.0494488	0.278735	0.0503323	0.0850216	0.0527688	RCP 2.62040-2059BWA	Upper middle income	Sub-Saharan Africa	Botswana	BWA	193	RCP 2.6	2040-2059	905.272	21171.8	2.33872e+06	25.3782	37.0633	-3716.14	9757.69	7779.71	6041.55	4063.57
	Botswana	BWA	193	RCP 2.6	2080-2099	14600.3	31255.3	0.117653	RCP 2.62080-2099	1	0.3	1.7	0.28	-0.162347	0.420191	14.4792	25.4546	-0.186089	0.0152298	0.335354	0.0449628	0.149265	0.0474721	0.242178	0.0561638	0.0560893	0.0581921	RCP 2.62080-2099BWA	Upper middle income	Sub-Saharan Africa	Botswana	BWA	193	RCP 2.6	2080-2099	905.272	21171.8	2.33872e+06	25.3782	37.0633	-3569.87	9368.86	6756.05	5798.98	3186.17
	Botswana	BWA	193	RCP 4.5	2040-2059	14600.3	25386.9	0.571319	RCP 4.52040-2059	1.4	0.9	2	0.68	-0.108681	0.840175	14.4792	25.4546	-0.852063	0.0682132	1.61215	0.222174	0.760086	0.232409	1.28331	0.225207	0.431248	0.235311	RCP 4.52040-2059BWA	Upper middle income	Sub-Saharan Africa	Botswana	BWA	193	RCP 4.5	2040-2059	905.272	21171.8	2.33872e+06	25.3782	37.0633	-6730.45	18545	14748	11814.5	8017.57
	Botswana	BWA	193	RCP 4.5	2080-2099	14600.3	31255.3	1.33027	RCP 4.52080-2099	1.8	1.1	2.6	1.08	0.250271	1.23173	14.4792	25.4546	-1.78306	0.141239	3.69022	0.545132	1.90716	0.563132	2.63672	0.566267	0.853653	0.583615	RCP 4.52080-2099BWA	Upper middle income	Sub-Saharan Africa	Botswana	BWA	193	RCP 4.5	2080-2099	905.272	21171.8	2.33872e+06	25.3782	37.0633	-8867.57	26726.3	19067.2	17858.8	10199.7
	Botswana	BWA	193	RCP 6.0	2040-2059	14600.3	25386.9	0.453846	RCP 6.02040-2059	1.3	0.8	1.8	0.58	-0.126154	0.782493	14.4792	25.4546	-0.687472	0.0553085	1.28402	0.175504	0.596546	0.184013	1.02279	0.1807	0.335323	0.188974	RCP 6.02040-2059BWA	Upper middle income	Sub-Saharan Africa	Botswana	BWA	193	RCP 6.0	2040-2059	905.272	21171.8	2.33872e+06	25.3782	37.0633	-6366.65	17317.1	13780.9	10950.5	7414.21
	Botswana	BWA	193	RCP 6.0	2080-2099	14600.3	31255.3	1.92568	RCP 6.02080-2099	2.2	1.4	3.1	1.48	0.445681	1.30114	14.4792	25.4546	-2.35298	0.192428	5.26975	0.835123	2.91677	0.857006	3.74471	0.78856	1.39173	0.811699	RCP 6.02080-2099BWA	Upper middle income	Sub-Saharan Africa	Botswana	BWA	193	RCP 6.0	2080-2099	905.272	21171.8	2.33872e+06	25.3782	37.0633	-8538.88	27849.9	19759.2	19311	11220.3
	Botswana	BWA	193	RCP 8.5	2040-2059	14600.3	25386.9	1.25777	RCP 8.52040-2059	2	1.4	2.6	1.28	-0.0222322	0.982631	14.4792	25.4546	-1.70403	0.134838	3.49483	0.512295	1.79081	0.529743	2.77089	0.473712	1.06687	0.492528	RCP 8.52040-2059BWA	Upper middle income	Sub-Saharan Africa	Botswana	BWA	193	RCP 8.5	2040-2059	905.272	21171.8	2.33872e+06	25.3782	37.0633	-7150.4	21356.5	16915.7	14206	9765.29
	Botswana	BWA	193	RCP 8.5	2080-2099	14600.3	31255.3	3.82029	RCP 8.52080-2099	3.7	2.6	4.8	2.98	0.840288	1.28198	14.4792	25.4546	-3.22774	0.419311	9.99896	2.06932	6.77122	2.11137	6.97349	1.55604	3.74575	1.61155	RCP 8.52080-2099BWA	Upper middle income	Sub-Saharan Africa	Botswana	BWA	193	RCP 8.5	2080-2099	905.272	21171.8	2.33872e+06	25.3782	37.0633	-5816.15	26241	18269.4	20424.8	12453.3
	Brazil	BRA	135	RCP 2.6	2080-2099	11387.5	17865.7	0.226407	RCP 2.62080-2099	1	0.3	1.7	0.28	-0.0535932	0.808596	19.3259	24.0805	-0.365626	0.0321931	0.657746	0.0963624	0.292121	0.101598	0.557381	0.0740392	0.191755	0.0807354	RCP 2.62080-2099BRA	Upper middle income	Latin America & Caribbean	Brazil	BRA	135	RCP 2.6	2080-2099	651.244	1.41102e+06	2.16665e+08	19.4899	22.1658	-358976	732614	620437	373638	261462
	Brazil	BRA	135	RCP 6.0	2040-2059	11387.5	17083.1	0.457283	RCP 6.02040-2059	1.3	0.8	1.8	0.58	-0.122717	0.788419	19.3259	24.0805	-0.717461	0.0632872	1.32183	0.197764	0.604372	0.207644	1.13928	0.150588	0.421822	0.163347	RCP 6.02040-2059BRA	Upper middle income	Latin America & Caribbean	Brazil	BRA	135	RCP 6.0	2040-2059	651.244	1.41102e+06	2.16665e+08	19.4899	22.1658	-340057	710753	612253	370696	272197
	Brazil	BRA	135	RCP 2.6	2040-2059	11387.5	17083.1	0.258882	RCP 2.62040-2059	1	0.4	1.6	0.28	-0.0211183	0.924578	19.3259	24.0805	-0.416397	0.0366666	0.751562	0.110419	0.335165	0.116347	0.648214	0.0854642	0.231818	0.0929977	RCP 2.62040-2059BRA	Upper middle income	Latin America & Caribbean	Brazil	BRA	135	RCP 2.6	2040-2059	651.244	1.41102e+06	2.16665e+08	19.4899	22.1658	-408823	837107	721597	428284	312774
	Brazil	BRA	135	RCP 4.5	2040-2059	11387.5	17083.1	0.58594	RCP 4.52040-2059	1.4	0.9	2	0.68	-0.0940599	0.861677	19.3259	24.0805	-0.904318	0.0799574	1.68899	0.255889	0.784669	0.26809	1.45508	0.192972	0.550758	0.208881	RCP 4.52040-2059BRA	Upper middle income	Latin America & Caribbean	Brazil	BRA	135	RCP 4.5	2040-2059	651.244	1.41102e+06	2.16665e+08	19.4899	22.1658	-365587	774612	666961	409026	301374
	Brazil	BRA	135	RCP 4.5	2080-2099	11387.5	17865.7	1.14428	RCP 4.52080-2099	1.8	1.1	2.6	1.08	0.0642807	1.05952	19.3259	24.0805	-1.63891	0.14836	3.25821	0.524451	1.6193	0.545032	2.75096	0.373964	1.11205	0.402318	RCP 4.52080-2099BRA	Upper middle income	Latin America & Caribbean	Brazil	BRA	135	RCP 4.5	2080-2099	651.244	1.41102e+06	2.16665e+08	19.4899	22.1658	-417152	940827	793839	523675	376688
	Brazil	BRA	135	RCP 8.5	2040-2059	11387.5	17083.1	1.10661	RCP 8.52040-2059	2	1.4	2.6	1.28	-0.173393	0.864537	19.3259	24.0805	-1.59325	0.143887	3.15356	0.505399	1.56032	0.525482	2.7118	0.369496	1.11855	0.396524	RCP 8.52040-2059BRA	Upper middle income	Latin America & Caribbean	Brazil	BRA	135	RCP 8.5	2040-2059	651.244	1.41102e+06	2.16665e+08	19.4899	22.1658	-342166	768328	660319	426162	318153
	Brazil	BRA	135	RCP 6.0	2080-2099	11387.5	17865.7	1.59544	RCP 6.02080-2099	2.2	1.4	3.1	1.48	0.115443	1.078	19.3259	24.0805	-2.14186	0.201437	4.49755	0.764595	2.35569	0.790684	3.79029	0.53426	1.64843	0.570973	RCP 6.02080-2099BRA	Upper middle income	Latin America & Caribbean	Brazil	BRA	135	RCP 6.0	2080-2099	651.244	1.41102e+06	2.16665e+08	19.4899	22.1658	-397812	947671	798120	549859	400307
	Brazil	BRA	135	RCP 8.5	2080-2099	11387.5	17865.7	3.23369	RCP 8.52080-2099	3.7	2.6	4.8	2.98	0.253688	1.08513	19.3259	24.0805	-3.28704	0.424748	8.78235	1.85977	5.49532	1.90766	7.34888	1.29909	4.06184	1.36677	RCP 8.52080-2099BRA	Upper middle income	Latin America & Caribbean	Brazil	BRA	135	RCP 8.5	2080-2099	651.244	1.41102e+06	2.16665e+08	19.4899	22.1658	-303156	918965	768425	615809	465269
	Brunei	BRN	66	RCP 2.6	2040-2059	48450.1	62341.5	0.287937	RCP 2.62040-2059	1	0.4	1.6	0.28	0.00793679	1.02835	26.7095	27.8221	-0.485537	0.0502403	0.515629	0.223318	0.0300918	0.228899	0.433081	0.261269	-0.0524564	0.266055	RCP 2.62040-2059BRN	High income	East Asia & Pacific	Brunei	BRN	66	RCP 2.6	2040-2059	430.158	1880.3	437119	23.6303	25.1074	-770.137	864.26	724.995	94.1226	-45.1417
	Brunei	BRN	66	RCP 2.6	2080-2099	48450.1	73385.2	0.267971	RCP 2.62080-2099	1	0.3	1.7	0.28	-0.0120289	0.95704	26.7095	27.8221	-0.452935	0.0468086	0.480212	0.208113	0.0272772	0.213313	0.353685	0.267292	-0.0992497	0.27136	RCP 2.62080-2099BRN	High income	East Asia & Pacific	Brunei	BRN	66	RCP 2.6	2080-2099	430.158	1880.3	437119	23.6303	25.1074	-718.425	804.899	591.44	86.474	-126.985
	Brunei	BRN	66	RCP 4.5	2040-2059	48450.1	62341.5	0.572662	RCP 4.52040-2059	1.4	0.9	2	0.68	-0.107338	0.84215	26.7095	27.8221	-0.933214	0.0985116	1.01525	0.435791	0.0820315	0.446787	0.85107	0.510633	-0.082144	0.520049	RCP 4.52040-2059BRN	High income	East Asia & Pacific	Brunei	BRN	66	RCP 4.5	2040-2059	430.158	1880.3	437119	23.6303	25.1074	-609.492	700.654	586.605	91.1617	-22.887
	Brunei	BRN	66	RCP 4.5	2080-2099	48450.1	73385.2	0.932247	RCP 4.52080-2099	1.8	1.1	2.6	1.08	-0.147753	0.863192	26.7095	27.8221	-1.45249	0.158258	1.63164	0.693145	0.179148	0.710982	1.19146	0.895259	-0.261027	0.909139	RCP 4.52080-2099BRN	High income	East Asia & Pacific	Brunei	BRN	66	RCP 4.5	2080-2099	430.158	1880.3	437119	23.6303	25.1074	-597.276	708.943	516.416	111.667	-80.8603
	Brunei	BRN	66	RCP 6.0	2040-2059	48450.1	62341.5	0.424514	RCP 6.02040-2059	1.3	0.8	1.8	0.58	-0.155486	0.731922	26.7095	27.8221	-0.704306	0.0735395	0.75656	0.32624	0.0522535	0.334426	0.634856	0.381973	-0.0694499	0.388987	RCP 6.02040-2059BRN	High income	East Asia & Pacific	Brunei	BRN	66	RCP 6.0	2040-2059	430.158	1880.3	437119	23.6303	25.1074	-539.304	612.165	513.045	72.8618	-26.259
	Brunei	BRN	66	RCP 6.0	2080-2099	48450.1	73385.2	1.23554	RCP 6.02080-2099	2.2	1.4	3.1	1.48	-0.244462	0.834823	26.7095	27.8221	-1.85047	0.208318	2.13889	0.901528	0.288414	0.925283	1.55551	1.16664	-0.294965	1.18509	RCP 6.02080-2099BRN	High income	East Asia & Pacific	Brunei	BRN	66	RCP 6.0	2080-2099	430.158	1880.3	437119	23.6303	25.1074	-555.259	678.125	491.925	122.866	-63.334
	Brunei	BRN	66	RCP 8.5	2040-2059	48450.1	62341.5	0.939516	RCP 8.52040-2059	2	1.4	2.6	1.28	-0.340484	0.733997	26.7095	27.8221	-1.46246	0.159458	1.64393	0.698228	0.181475	0.716205	1.37458	0.819481	-0.087873	0.834851	RCP 8.52040-2059BRN	High income	East Asia & Pacific	Brunei	BRN	66	RCP 8.5	2040-2059	430.158	1880.3	437119	23.6303	25.1074	-507.409	602.676	503.274	95.267	-4.1349
	Brunei	BRN	66	RCP 8.5	2080-2099	48450.1	73385.2	2.53567	RCP 8.52080-2099	3.7	2.6	4.8	2.98	-0.444328	0.850897	26.7095	27.8221	-3.14168	0.435333	4.18212	1.72559	1.04044	1.77966	2.98486	2.23724	-0.156822	2.27921	RCP 8.52080-2099BRN	High income	East Asia & Pacific	Brunei	BRN	66	RCP 8.5	2080-2099	430.158	1880.3	437119	23.6303	25.1074	-468.133	658.331	468.546	190.198	0.412768
	Bulgaria	BGR	45	RCP 2.6	2040-2059	13229.4	29295.1	-0.036915	RCP 2.62040-2059	1	0.4	1.6	0.28	-0.316915	-0.131839	-0.447862	21.0856	0.0532836	0.0051493	-0.0872405	0.0135327	-0.0339569	0.0144793	-0.0619471	0.0128715	-0.0086635	0.0138633	RCP 2.62040-2059BGR	Upper middle income	Europe & Central Asia	Bulgaria	BGR	45	RCP 2.6	2040-2059	1791.39	124226	6.93462e+06	16.3766	15.9545	3871.09	-6156	-4364.54	-2284.91	-493.45
	Bulgaria	BGR	45	RCP 2.6	2080-2099	13229.4	41249.7	-0.021665	RCP 2.62080-2099	1	0.3	1.7	0.28	-0.301665	-0.0773749	-0.447862	21.0856	0.0312057	0.0030111	-0.0511796	0.0079423	-0.0199739	0.00849393	-0.029945	0.0096921	0.0012607	0.0101491	RCP 2.62080-2099BGR	Upper middle income	Europe & Central Asia	Bulgaria	BGR	45	RCP 2.6	2080-2099	1791.39	124226	6.93462e+06	16.3766	15.9545	2267.12	-3611.41	-2107.43	-1344.29	159.693
	Bulgaria	BGR	45	RCP 4.5	2040-2059	13229.4	29295.1	0.276322	RCP 4.52040-2059	1.4	0.9	2	0.68	-0.403678	0.406355	-0.447862	21.0856	-0.381623	0.0356765	0.647578	0.101645	0.265955	0.107724	0.458248	0.0904636	0.0766256	0.0972444	RCP 4.52040-2059BGR	Upper middle income	Europe & Central Asia	Bulgaria	BGR	45	RCP 4.5	2040-2059	1791.39	124226	6.93462e+06	16.3766	15.9545	-11416.2	18815.3	13293.7	7399.17	1877.54
	Bulgaria	BGR	45	RCP 4.5	2080-2099	13229.4	41249.7	1.0655	RCP 4.52080-2099	1.8	1.1	2.6	1.08	-0.0144955	0.986578	-0.447862	21.0856	-1.30422	0.110634	2.44416	0.406077	1.13993	0.420878	1.39983	0.391371	0.0956	0.406707	RCP 4.52080-2099BGR	Upper middle income	Europe & Central Asia	Bulgaria	BGR	45	RCP 4.5	2080-2099	1791.39	124226	6.93462e+06	16.3766	15.9545	-24564.9	44710.6	25533.9	20145.7	968.963
	Bulgaria	BGR	45	RCP 6.0	2040-2059	13229.4	29295.1	0.198722	RCP 6.02040-2059	1.3	0.8	1.8	0.58	-0.381278	0.342625	-0.447862	21.0856	-0.27752	0.0261656	0.466689	0.072995	0.189169	0.0775429	0.330529	0.0660846	0.0530088	0.0710761	RCP 6.02040-2059BGR	Upper middle income	Europe & Central Asia	Bulgaria	BGR	45	RCP 6.0	2040-2059	1791.39	124226	6.93462e+06	16.3766	15.9545	-9733.36	15897.6	11241.9	6164.23	1508.58
	Bulgaria	BGR	45	RCP 6.0	2080-2099	13229.4	41249.7	1.43584	RCP 6.02080-2099	2.2	1.4	3.1	1.48	-0.0441631	0.97016	-0.447862	21.0856	-1.65172	0.132987	3.2602	0.562838	1.60848	0.578336	1.85289	0.492007	0.201171	0.509663	RCP 6.02080-2099BGR	Upper middle income	Europe & Central Asia	Bulgaria	BGR	45	RCP 6.0	2080-2099	1791.39	124226	6.93462e+06	16.3766	15.9545	-22701.6	43518.6	24661	20817.1	1959.47
	Bulgaria	BGR	45	RCP 8.5	2040-2059	13229.4	29295.1	0.979353	RCP 8.52040-2059	2	1.4	2.6	1.28	-0.300647	0.765119	-0.447862	21.0856	-1.21556	0.104314	2.25184	0.371164	1.03628	0.385544	1.58082	0.278922	0.365254	0.29779	RCP 8.52040-2059BGR	Upper middle income	Europe & Central Asia	Bulgaria	BGR	45	RCP 8.5	2040-2059	1791.39	124226	6.93462e+06	16.3766	15.9545	-19317.6	34756.5	24359.9	15438.9	5042.28
	Bulgaria	BGR	45	RCP 8.5	2080-2099	13229.4	41249.7	3.35315	RCP 8.52080-2099	3.7	2.6	4.8	2.98	0.373147	1.12522	-0.447862	21.0856	-2.57802	0.18054	7.20903	1.62733	4.63101	1.63732	3.92251	0.855787	1.34449	0.874623	RCP 8.52080-2099BGR	Upper middle income	Europe & Central Asia	Bulgaria	BGR	45	RCP 8.5	2080-2099	1791.39	124226	6.93462e+06	16.3766	15.9545	-17595.8	47784.5	25913	30188.7	8317.22
	Burkina Faso	BFA	201	RCP 2.6	2040-2059	1336.17	3060.1	0.0428991	RCP 2.62040-2059	1	0.4	1.6	0.28	-0.237101	0.153211	25.4167	32.7732	-0.073803	0.0073307	0.301706	0.0811455	0.227903	0.081476	0.254086	0.0576214	0.180283	0.0580858	RCP 2.62040-2059BFA	Low income	Sub-Saharan Africa	Burkina Faso	BFA	201	RCP 2.6	2040-2059	889.369	201814	2.26918e+07	25.9308	46.6652	-13788	101341	85314.1	87552.7	71526.1
	Burkina Faso	BFA	201	RCP 2.6	2080-2099	1336.17	6907.96	-0.0142266	RCP 2.62080-2099	1	0.3	1.7	0.28	-0.294227	-0.0508092	25.4167	32.7732	0.0246369	0.0024413	-0.100106	0.0268559	-0.0754686	0.0269666	-0.0687955	0.0124245	-0.0441586	0.0126621	RCP 2.62080-2099BFA	Low income	Sub-Saharan Africa	Burkina Faso	BFA	201	RCP 2.6	2080-2099	889.369	201814	2.26918e+07	25.9308	46.6652	4602.73	-33624.7	-23087.4	-29021.9	-18484.6
	Burkina Faso	BFA	201	RCP 4.5	2040-2059	1336.17	3060.1	0.471245	RCP 4.52040-2059	1.4	0.9	2	0.68	-0.208755	0.693007	25.4167	32.7732	-0.770556	0.0783182	3.30153	0.904953	2.53097	0.908336	2.77842	0.646138	2.00786	0.650867	RCP 4.52040-2059BFA	Low income	Sub-Saharan Africa	Burkina Faso	BFA	201	RCP 4.5	2040-2059	889.369	201814	2.26918e+07	25.9308	46.6652	-59274.9	456628	384136	397353	324861
	Burkina Faso	BFA	201	RCP 4.5	2080-2099	1336.17	6907.96	0.970814	RCP 4.52080-2099	1.8	1.1	2.6	1.08	-0.109186	0.898902	25.4167	32.7732	-1.49092	0.157688	6.77097	1.89739	5.28005	1.90394	4.63439	0.902507	3.14347	0.916179	RCP 4.52080-2099BFA	Low income	Sub-Saharan Africa	Burkina Faso	BFA	201	RCP 4.5	2080-2099	889.369	201814	2.26918e+07	25.9308	46.6652	-72209.1	589633	403210	517424	331001
	Burkina Faso	BFA	201	RCP 6.0	2040-2059	1336.17	3060.1	0.331862	RCP 6.02040-2059	1.3	0.8	1.8	0.58	-0.248138	0.572176	25.4167	32.7732	-0.551849	0.0556124	2.32793	0.634165	1.77608	0.636598	1.95954	0.451986	1.40769	0.455395	RCP 6.02040-2059BFA	Low income	Sub-Saharan Africa	Burkina Faso	BFA	201	RCP 6.0	2040-2059	889.369	201814	2.26918e+07	25.9308	46.6652	-49770.4	377484	317631	327713	267861
	Burkina Faso	BFA	201	RCP 6.0	2080-2099	1336.17	6907.96	1.4368	RCP 6.02080-2099	2.2	1.4	3.1	1.48	-0.0432028	0.970809	25.4167	32.7732	-2.07333	0.230855	9.97884	2.85448	7.90552	2.8638	6.81673	1.37675	4.7434	1.39597	RCP 6.02080-2099BFA	Low income	Sub-Saharan Africa	Burkina Faso	BFA	201	RCP 6.0	2080-2099	889.369	201814	2.26918e+07	25.9308	46.6652	-73274.3	634121	432785	560847	359510
	Burkina Faso	BFA	201	RCP 8.5	2040-2059	1336.17	3060.1	0.979826	RCP 8.52040-2059	2	1.4	2.6	1.28	-0.300174	0.765489	25.4167	32.7732	-1.503	0.159102	6.83327	1.91562	5.33026	1.92221	5.7456	1.37672	4.2426	1.38588	RCP 8.52040-2059BFA	Low income	Sub-Saharan Africa	Burkina Faso	BFA	201	RCP 8.5	2040-2059	889.369	201814	2.26918e+07	25.9308	46.6652	-61420.2	502081	422007	440660	360587
	Burkina Faso	BFA	201	RCP 8.5	2080-2099	1336.17	6907.96	3.02646	RCP 8.52080-2099	3.7	2.6	4.8	2.98	0.0464573	1.01559	25.4167	32.7732	-3.4099	0.50775	20.7166	6.35503	17.3067	6.37528	14.0559	3.21818	10.646	3.25799	RCP 8.52080-2099BFA	Low income	Sub-Saharan Africa	Burkina Faso	BFA	201	RCP 8.5	2080-2099	889.369	201814	2.26918e+07	25.9308	46.6652	-59841.4	653808	443184	593966	383343
	Burundi	BDI	175	RCP 2.6	2040-2059	597.486	1860.23	0.0454015	RCP 2.62040-2059	1	0.4	1.6	0.28	-0.234598	0.162148	19.9184	21.4739	-0.075259	0.0067006	0.232918	0.0775128	0.157659	0.0778019	0.187658	0.0535113	0.112399	0.0539292	RCP 2.62040-2059BDI	Low income	Sub-Saharan Africa	Burundi	BDI	175	RCP 2.6	2040-2059	699.378	83466.3	1.19344e+07	25.633	45.0677	-5748.54	31255.4	25171.3	25506.9	19422.8
	Burundi	BDI	175	RCP 2.6	2080-2099	597.486	5398.46	-0.0451126	RCP 2.62080-2099	1	0.3	1.7	0.28	-0.325113	-0.161116	19.9184	21.4739	0.0755926	0.0067321	-0.231693	0.0767848	-0.156101	0.0770794	-0.144533	0.0314105	-0.0689404	0.0321238	RCP 2.62080-2099BDI	Low income	Sub-Saharan Africa	Burundi	BDI	175	RCP 2.6	2080-2099	699.378	83466.3	1.19344e+07	25.633	45.0677	5774.05	-31091.1	-19374.5	-25317	-13600.5
	Burundi	BDI	175	RCP 4.5	2040-2059	597.486	1860.23	0.329366	RCP 4.52040-2059	1.4	0.9	2	0.68	-0.350634	0.484362	19.9184	21.4739	-0.527356	0.0470309	1.68382	0.56775	1.15647	0.569694	1.35548	0.393249	0.828126	0.396051	RCP 4.52040-2059BDI	Low income	Sub-Saharan Africa	Burundi	BDI	175	RCP 4.5	2040-2059	699.378	83466.3	1.19344e+07	25.633	45.0677	-16586.2	93039.3	74865.2	76453.2	58279
	Burundi	BDI	175	RCP 4.5	2080-2099	597.486	5398.46	0.848045	RCP 4.52080-2099	1.8	1.1	2.6	1.08	-0.231955	0.785227	19.9184	21.4739	-1.2703	0.115004	4.30779	1.48792	3.03749	1.49236	2.66932	0.624871	1.39902	0.635366	RCP 4.52080-2099BDI	Low income	Sub-Saharan Africa	Burundi	BDI	175	RCP 4.5	2080-2099	699.378	83466.3	1.19344e+07	25.633	45.0677	-25154.7	149868	92765.5	124713	67610.8
	Burundi	BDI	175	RCP 6.0	2040-2059	597.486	1860.23	0.1251	RCP 6.02040-2059	1.3	0.8	1.8	0.58	-0.4549	0.215689	19.9184	21.4739	-0.205386	0.0182876	0.641158	0.214156	0.435773	0.214935	0.516448	0.147979	0.311062	0.149105	RCP 6.02040-2059BDI	Low income	Sub-Saharan Africa	Burundi	BDI	175	RCP 6.0	2040-2059	699.378	83466.3	1.19344e+07	25.633	45.0677	-7573.51	41535.3	33442.2	33961.8	25868.7
	Burundi	BDI	175	RCP 6.0	2080-2099	597.486	5398.46	1.24158	RCP 6.02080-2099	2.2	1.4	3.1	1.48	-0.238415	0.838909	19.9184	21.4739	-1.76256	0.163504	6.2761	2.20803	4.51353	2.21407	3.87728	0.939816	2.11472	0.953933	RCP 6.02080-2099BDI	Low income	Sub-Saharan Africa	Burundi	BDI	175	RCP 6.0	2080-2099	699.378	83466.3	1.19344e+07	25.633	45.0677	-25468.8	159332	98326.3	133864	72857.4
	Burundi	BDI	175	RCP 8.5	2040-2059	597.486	1860.23	0.814236	RCP 8.52040-2059	2	1.4	2.6	1.28	-0.465764	0.636122	19.9184	21.4739	-1.22514	0.110746	4.13779	1.42695	2.91265	1.43124	3.32608	0.994205	2.10095	1.00035	RCP 8.52040-2059BDI	Low income	Sub-Saharan Africa	Burundi	BDI	175	RCP 8.5	2040-2059	699.378	83466.3	1.19344e+07	25.633	45.0677	-20469.7	121461	97592.1	100991	77122.4
	Burundi	BDI	175	RCP 8.5	2080-2099	597.486	5398.46	2.88825	RCP 8.52080-2099	3.7	2.6	4.8	2.98	-0.0917461	0.969213	19.9184	21.4739	-3.15381	0.380341	14.3005	5.43795	11.1467	5.45123	8.72028	2.46438	5.56647	2.49356	RCP 8.52080-2099BDI	Low income	Sub-Saharan Africa	Burundi	BDI	175	RCP 8.5	2080-2099	699.378	83466.3	1.19344e+07	25.633	45.0677	-22629.8	180305	109823	157675	87192.9
	Cambodia	KHM	10	RCP 2.6	2040-2059	2591.65	7527.98	0.196018	RCP 2.62040-2059	1	0.4	1.6	0.28	-0.0839824	0.700063	25.9288	29.9088	-0.33239	0.0336257	1.08829	0.261405	0.755898	0.263559	0.832754	0.145123	0.500364	0.148968	RCP 2.62040-2059KHM	Lower middle income	East Asia & Pacific	Cambodia	KHM	10	RCP 2.6	2040-2059	667.65	110851	1.66031e+07	22.1099	26.4858	-29082.3	113925	87115	84843.1	58032.6
	Cambodia	KHM	10	RCP 2.6	2080-2099	2591.65	13947.6	0.187835	RCP 2.62080-2099	1	0.3	1.7	0.28	-0.0921648	0.67084	25.9288	29.9088	-0.318821	0.0322389	1.04296	0.250395	0.724135	0.252462	0.656477	0.101714	0.337656	0.106701	RCP 2.62080-2099KHM	Lower middle income	East Asia & Pacific	Cambodia	KHM	10	RCP 2.6	2080-2099	667.65	110851	1.66031e+07	22.1099	26.4858	-27895.1	109180	68630.8	81284.8	40735.7
	Cambodia	KHM	10	RCP 4.5	2040-2059	2591.65	7527.98	0.52426	RCP 4.52040-2059	1.4	0.9	2	0.68	-0.15574	0.77097	25.9288	29.9088	-0.854752	0.088251	2.89985	0.71024	2.0451	0.715702	2.21642	0.397363	1.36166	0.407045	RCP 4.52040-2059KHM	Lower middle income	East Asia & Pacific	Cambodia	KHM	10	RCP 4.5	2040-2059	667.65	110851	1.66031e+07	22.1099	26.4858	-30793.7	124997	95471.2	94203.5	64677.5
	Cambodia	KHM	10	RCP 4.5	2080-2099	2591.65	13947.6	0.950271	RCP 4.52080-2099	1.8	1.1	2.6	1.08	-0.129729	0.87988	25.9288	29.9088	-1.46877	0.157126	5.23079	1.31399	3.76202	1.32335	3.27556	0.534353	1.8068	0.556975	RCP 4.52080-2099KHM	Lower middle income	East Asia & Pacific	Cambodia	KHM	10	RCP 4.5	2080-2099	667.65	110851	1.66031e+07	22.1099	26.4858	-33315.6	141963	88778	108647	55462.4
	Cambodia	KHM	10	RCP 6.0	2040-2059	2591.65	7527.98	0.394387	RCP 6.02040-2059	1.3	0.8	1.8	0.58	-0.185613	0.679977	25.9288	29.9088	-0.6532	0.0668535	2.18471	0.530975	1.53151	0.535167	1.67057	0.296141	1.01737	0.303593	RCP 6.02040-2059KHM	Lower middle income	East Asia & Pacific	Cambodia	KHM	10	RCP 6.0	2040-2059	667.65	110851	1.66031e+07	22.1099	26.4858	-27590	110408	84366.4	82817.6	56776.4
	Cambodia	KHM	10	RCP 6.0	2080-2099	2591.65	13947.6	1.2513	RCP 6.02080-2099	2.2	1.4	3.1	1.48	-0.228698	0.845475	25.9288	29.9088	-1.85909	0.205312	6.86411	1.75544	5.00502	1.7674	4.28951	0.71671	2.43041	0.745537	RCP 6.02080-2099KHM	Lower middle income	East Asia & Pacific	Cambodia	KHM	10	RCP 6.0	2080-2099	667.65	110851	1.66031e+07	22.1099	26.4858	-30771.5	135941	84836.5	105170	54065
	Cambodia	KHM	10	RCP 8.5	2040-2059	2591.65	7527.98	0.86456	RCP 8.52040-2059	2	1.4	2.6	1.28	-0.41544	0.675437	25.9288	29.9088	-1.35103	0.143378	4.76365	1.19056	3.41262	1.19916	3.63659	0.671804	2.28555	0.686934	RCP 8.52040-2059KHM	Lower middle income	East Asia & Pacific	Cambodia	KHM	10	RCP 8.5	2040-2059	667.65	110851	1.66031e+07	22.1099	26.4858	-25856.9	109084	83216.7	83227.1	57359.8
	Cambodia	KHM	10	RCP 8.5	2080-2099	2591.65	13947.6	2.46994	RCP 8.52080-2099	3.7	2.6	4.8	2.98	-0.510064	0.828838	25.9288	29.9088	-3.07071	0.410676	13.3596	3.67291	10.2889	3.6958	8.2776	1.54699	5.20689	1.60057	RCP 8.52080-2099KHM	Lower middle income	East Asia & Pacific	Cambodia	KHM	10	RCP 8.5	2080-2099	667.65	110851	1.66031e+07	22.1099	26.4858	-25239.7	131401	81301.9	106162	56062.2
	Cameroon	CMR	202	RCP 2.6	2040-2059	2337.23	5926.23	0.546645	RCP 2.62040-2059	1	0.4	1.6	0.28	0.266645	1.9523	23.0743	26.5007	-0.871147	0.0841082	2.70436	0.697626	1.83321	0.702678	2.15342	0.423595	1.28227	0.431864	RCP 2.62040-2059CMR	Lower middle income	Sub-Saharan Africa	Cameroon	CMR	202	RCP 2.6	2040-2059	712.227	207271	2.91019e+07	25.3146	39.6711	-163178	792887	630996	629709	467818
	Cameroon	CMR	202	RCP 2.6	2080-2099	2337.23	12777.6	0.519526	RCP 2.62080-2099	1	0.3	1.7	0.28	0.239526	1.85545	23.0743	26.5007	-0.830733	0.0800915	2.57108	0.662139	1.74035	0.666965	1.6151	0.233292	0.784367	0.246657	RCP 2.62080-2099CMR	Lower middle income	Sub-Saharan Africa	Cameroon	CMR	202	RCP 2.6	2080-2099	712.227	207271	2.91019e+07	25.3146	39.6711	-155608	753812	472903	598204	317295
	Cameroon	CMR	202	RCP 4.5	2040-2059	2337.23	5926.23	0.828202	RCP 4.52040-2059	1.4	0.9	2	0.68	0.148202	1.21794	23.0743	26.5007	-1.27344	0.125132	4.0826	1.07161	2.80915	1.07889	3.24789	0.655126	1.97445	0.666969	RCP 4.52040-2059CMR	Lower middle income	Sub-Saharan Africa	Cameroon	CMR	202	RCP 4.5	2040-2059	712.227	207271	2.91019e+07	25.3146	39.6711	-98218.1	492869	391873	394651	293655
	Cameroon	CMR	202	RCP 4.5	2080-2099	2337.23	12777.6	1.26745	RCP 4.52080-2099	1.8	1.1	2.6	1.08	0.187449	1.17356	23.0743	26.5007	-1.83805	0.187657	6.21281	1.67569	4.37477	1.68616	3.88058	0.603822	2.04253	0.63231	RCP 4.52080-2099CMR	Lower middle income	Sub-Saharan Africa	Cameroon	CMR	202	RCP 4.5	2080-2099	712.227	207271	2.91019e+07	25.3146	39.6711	-89256.7	472243	294569	382987	205313
	Cameroon	CMR	202	RCP 6.0	2040-2059	2337.23	5926.23	0.745836	RCP 6.02040-2059	1.3	0.8	1.8	0.58	0.165836	1.28592	23.0743	26.5007	-1.15902	0.113244	3.68044	0.961152	2.52142	0.9678	2.92875	0.586412	1.76973	0.597247	RCP 6.02040-2059CMR	Lower middle income	Sub-Saharan Africa	Cameroon	CMR	202	RCP 6.0	2040-2059	712.227	207271	2.91019e+07	25.3146	39.6711	-104806	520926	414294	416120	309488
	Cameroon	CMR	202	RCP 6.0	2080-2099	2337.23	12777.6	1.67713	RCP 6.02080-2099	2.2	1.4	3.1	1.48	0.197134	1.1332	23.0743	26.5007	-2.29545	0.246087	8.17777	2.26243	5.88233	2.27577	5.09168	0.830099	2.79624	0.865808	RCP 6.02080-2099CMR	Lower middle income	Sub-Saharan Africa	Cameroon	CMR	202	RCP 6.0	2080-2099	712.227	207271	2.91019e+07	25.3146	39.6711	-81339.1	453599	282036	372260	200697
	Cameroon	CMR	202	RCP 8.5	2040-2059	2337.23	5926.23	1.27681	RCP 8.52040-2059	2	1.4	2.6	1.28	-0.00319	0.997508	23.0743	26.5007	-1.84924	0.188983	6.25795	1.68884	4.4087	1.69938	4.97111	1.04418	3.12186	1.06114	RCP 8.52040-2059CMR	Lower middle income	Sub-Saharan Africa	Cameroon	CMR	202	RCP 8.5	2040-2059	712.227	207271	2.91019e+07	25.3146	39.6711	-75769.1	401350	318634	325581	242864
	Cameroon	CMR	202	RCP 8.5	2080-2099	2337.23	12777.6	3.08329	RCP 8.52080-2099	3.7	2.6	4.8	2.98	0.103293	1.03466	23.0743	26.5007	-3.35729	0.472852	14.7614	4.45598	11.4041	4.481	9.08785	1.76882	5.73056	1.83093	RCP 8.52080-2099CMR	Lower middle income	Sub-Saharan Africa	Cameroon	CMR	202	RCP 8.5	2080-2099	712.227	207271	2.91019e+07	25.3146	39.6711	-59075	406632	249987	347557	190912
	Canada	CAN	101	RCP 2.6	2040-2059	37753.2	60800.8	0.16804	RCP 2.62040-2059	1	0.4	1.6	0.28	-0.11196	0.600144	-8.07353	19.3995	-0.221189	0.027172	0.216359	0.0644438	-0.0048303	0.069938	0.152861	0.0888125	-0.0683277	0.0928761	RCP 2.62040-2059CAN	High income	North America	Canada	CAN	101	RCP 2.6	2040-2059	789.141	288193	3.65198e+07	13.6687	14.0683	-31119.3	31151	21951.1	31.6395	-9168.28
	Canada	CAN	101	RCP 6.0	2040-2059	37753.2	60800.8	0.417523	RCP 6.02040-2059	1.3	0.8	1.8	0.58	-0.162477	0.719868	-8.07353	19.3995	-0.528852	0.0642521	0.531023	0.152047	0.0021703	0.165065	0.373253	0.212135	-0.155599	0.221651	RCP 6.02040-2059CAN	High income	North America	Canada	CAN	101	RCP 6.0	2040-2059	789.141	288193	3.65198e+07	13.6687	14.0683	-35919.5	36907.3	25872.1	987.801	-10047.4
	Canada	CAN	101	RCP 2.6	2080-2099	37753.2	90412.3	0.158441	RCP 2.62080-2099	1	0.3	1.7	0.28	-0.121559	0.56586	-8.07353	19.3995	-0.208856	0.0256677	0.204095	0.0608817	-0.0047613	0.0660713	0.0943746	0.106835	-0.114481	0.109876	RCP 2.62080-2099CAN	High income	North America	Canada	CAN	101	RCP 2.6	2080-2099	789.141	288193	3.65198e+07	13.6687	14.0683	-29384.2	29385.3	13488.3	1.10332	-15895.9
	Canada	CAN	101	RCP 4.5	2040-2059	37753.2	60800.8	0.768381	RCP 4.52040-2059	1.4	0.9	2	0.68	0.0883807	1.12997	-8.07353	19.3995	-0.919618	0.109989	0.960291	0.259572	0.0406728	0.281914	0.669942	0.36865	-0.249675	0.384709	RCP 4.52040-2059CAN	High income	North America	Canada	CAN	101	RCP 4.5	2040-2059	789.141	288193	3.65198e+07	13.6687	14.0683	-53274.8	56922.1	39600.2	3647.35	-13674.6
	Canada	CAN	101	RCP 4.5	2080-2099	37753.2	90412.3	1.64733	RCP 4.52080-2099	1.8	1.1	2.6	1.08	0.567328	1.5253	-8.07353	19.3995	-1.68345	0.194259	1.96764	0.457807	0.284192	0.497317	0.826868	0.918149	-0.856581	0.938475	RCP 4.52080-2099CAN	High income	North America	Canada	CAN	101	RCP 4.5	2080-2099	789.141	288193	3.65198e+07	13.6687	14.0683	-61404	73418	30566.9	12014	-30837.1
	Canada	CAN	101	RCP 8.5	2040-2059	37753.2	60800.8	1.4917	RCP 8.52040-2059	2	1.4	2.6	1.28	0.211695	1.16539	-8.07353	19.3995	-1.5706	0.182237	1.79636	0.429187	0.225757	0.466274	1.23269	0.631701	-0.337911	0.657462	RCP 8.52040-2059CAN	High income	North America	Canada	CAN	101	RCP 8.5	2040-2059	789.141	288193	3.65198e+07	13.6687	14.0683	-48336.7	56556.5	38691.7	8219.86	-9644.97
	Canada	CAN	101	RCP 6.0	2080-2099	37753.2	90412.3	2.40767	RCP 6.02080-2099	2.2	1.4	3.1	1.48	0.927672	1.62681	-8.07353	19.3995	-2.09619	0.238799	2.76062	0.570842	0.664431	0.618777	1.09331	1.20873	-1.00288	1.2321	RCP 6.02080-2099CAN	High income	North America	Canada	CAN	101	RCP 6.0	2080-2099	789.141	288193	3.65198e+07	13.6687	14.0683	-55793.8	75149.2	29446.6	19355.4	-26347.2
	Canada	CAN	101	RCP 8.5	2080-2099	37753.2	90412.3	4.87871	RCP 8.52080-2099	3.7	2.6	4.8	2.98	1.89871	1.63715	-8.07353	19.3995	-1.84867	0.40924	4.8352	1.17149	2.98653	1.24091	1.4567	1.76799	-0.391968	1.81474	RCP 8.52080-2099CAN	High income	North America	Canada	CAN	101	RCP 8.5	2080-2099	789.141	288193	3.65198e+07	13.6687	14.0683	-24436	65310.3	19317.1	40874.3	-5118.95
	Cape Verde	CPV	203	RCP 2.6	2040-2059	4145.59	9170.04	0.498895	RCP 2.62040-2059	1	0.4	1.6	0.28	0.218895	1.78177	18.85	23.0063	-0.77593	0.0677707	1.83807	0.432458	1.06214	0.437736	1.46561	0.252467	0.689678	0.261405	RCP 2.62040-2059CPV	Lower middle income	Sub-Saharan Africa	Cape Verde	CPV	203	RCP 2.6	2040-2059	621.147	3500.55	563563	17.6241	22.404	-1709.03	5138.06	4094.19	3429.03	2385.16
	Cape Verde	CPV	203	RCP 2.6	2080-2099	4145.59	15470	0.478515	RCP 2.62080-2099	1	0.3	1.7	0.28	0.198515	1.70898	18.85	23.0063	-0.746172	0.0651569	1.76359	0.414271	1.01742	0.419363	1.17102	0.158035	0.424851	0.17094	RCP 2.62080-2099CPV	Lower middle income	Sub-Saharan Africa	Cape Verde	CPV	203	RCP 2.6	2080-2099	621.147	3500.55	563563	17.6241	22.404	-1643.49	4929.88	3269.12	3286.39	1625.63
	Cape Verde	CPV	203	RCP 4.5	2040-2059	4145.59	9170.04	0.620888	RCP 4.52040-2059	1.4	0.9	2	0.68	-0.0591121	0.91307	18.85	23.0063	-0.950592	0.0831829	2.28275	0.542286	1.33216	0.548628	1.81922	0.317215	0.868627	0.32794	RCP 4.52040-2059CPV	Lower middle income	Sub-Saharan Africa	Cape Verde	CPV	203	RCP 4.5	2040-2059	621.147	3500.55	563563	17.6241	22.404	-862.119	2627.51	2092.58	1765.39	1230.46
	Cape Verde	CPV	203	RCP 4.5	2080-2099	4145.59	15470	1.08347	RCP 4.52080-2099	1.8	1.1	2.6	1.08	0.0034706	1.00321	18.85	23.0063	-1.55909	0.138716	3.95194	0.97426	2.39286	0.984086	2.61022	0.36686	1.05114	0.39221	RCP 4.52080-2099CPV	Lower middle income	Sub-Saharan Africa	Cape Verde	CPV	203	RCP 4.5	2080-2099	621.147	3500.55	563563	17.6241	22.404	-890.258	2864.02	1889.12	1973.76	998.858
	Cape Verde	CPV	203	RCP 6.0	2040-2059	4145.59	9170.04	0.573047	RCP 6.02040-2059	1.3	0.8	1.8	0.58	-0.00695347	0.988011	18.85	23.0063	-0.882801	0.077185	2.10859	0.499017	1.22579	0.504951	1.68077	0.291668	0.797966	0.301708	RCP 6.02040-2059CPV	Lower middle income	Sub-Saharan Africa	Cape Verde	CPV	203	RCP 6.0	2040-2059	621.147	3500.55	563563	17.6241	22.404	-938.681	2845.5	2266.66	1906.82	1327.98
	Cape Verde	CPV	203	RCP 6.0	2080-2099	4145.59	15470	1.35241	RCP 6.02080-2099	2.2	1.4	3.1	1.48	-0.127588	0.913792	18.85	23.0063	-1.87371	0.169687	4.91001	1.2372	3.0363	1.24878	3.23525	0.466886	1.36154	0.496766	RCP 6.02080-2099CPV	Lower middle income	Sub-Saharan Africa	Cape Verde	CPV	203	RCP 6.0	2080-2099	621.147	3500.55	563563	17.6241	22.404	-780.733	2596.61	1708.61	1815.88	927.874
	Cape Verde	CPV	203	RCP 8.5	2040-2059	4145.59	9170.04	0.972077	RCP 8.52040-2059	2	1.4	2.6	1.28	-0.307923	0.759435	18.85	23.0063	-1.42034	0.125678	3.55245	0.867936	2.13211	0.876988	2.82673	0.511321	1.40639	0.52654	RCP 8.52040-2059CPV	Lower middle income	Sub-Saharan Africa	Cape Verde	CPV	203	RCP 8.5	2040-2059	621.147	3500.55	563563	17.6241	22.404	-684.314	2172.25	1727.32	1487.93	1043.01
	Cape Verde	CPV	203	RCP 8.5	2080-2099	4145.59	15470	2.46539	RCP 8.52080-2099	3.7	2.6	4.8	2.98	-0.514608	0.827313	18.85	23.0063	-2.86969	0.302607	8.77807	2.42494	5.90838	2.44375	5.72504	0.959201	2.85535	1.0058	RCP 8.52080-2099CPV	Lower middle income	Sub-Saharan Africa	Cape Verde	CPV	203	RCP 8.5	2080-2099	621.147	3500.55	563563	17.6241	22.404	-593.8	2305.45	1501.48	1711.65	907.685
	Central African Republic	CAF	169	RCP 2.6	2040-2059	799.05	1880.6	0.468955	RCP 2.62040-2059	1	0.4	1.6	0.28	0.188955	1.67484	24.1481	27.4388	-0.76029	0.0749881	2.97835	0.908815	2.21806	0.911903	2.52816	0.672817	1.76787	0.676983	RCP 2.62040-2059CAF	Low income	Sub-Saharan Africa	Central African Republic	CAF	169	RCP 2.6	2040-2059	1278.43	67754.8	5.29986e+06	29.184	51.8115	-53668.7	372961	316485	319292	262816
	Central African Republic	CAF	169	RCP 2.6	2080-2099	799.05	4760.24	0.472102	RCP 2.62080-2099	1	0.3	1.7	0.28	0.192102	1.68608	24.1481	27.4388	-0.765096	0.0754756	2.99824	0.915009	2.23314	0.918117	2.05329	0.430393	1.28819	0.436961	RCP 2.62080-2099CAF	Low income	Sub-Saharan Africa	Central African Republic	CAF	169	RCP 2.6	2080-2099	1278.43	67754.8	5.29986e+06	29.184	51.8115	-54007.9	375452	256907	321444	202899
	Central African Republic	CAF	169	RCP 4.5	2040-2059	799.05	1880.6	0.774051	RCP 4.52040-2059	1.4	0.9	2	0.68	0.0940507	1.13831	24.1481	27.4388	-1.20793	0.121557	4.90116	1.51545	3.69322	1.52032	4.15808	1.12568	2.95015	1.13222	RCP 4.52040-2059CAF	Low income	Sub-Saharan Africa	Central African Republic	CAF	169	RCP 4.5	2040-2059	1278.43	67754.8	5.29986e+06	29.184	51.8115	-35109.5	252717	214333	217607	179223
	Central African Republic	CAF	169	RCP 4.5	2080-2099	799.05	4760.24	1.24959	RCP 4.52080-2099	1.8	1.1	2.6	1.08	0.169591	1.15703	24.1481	27.4388	-1.83178	0.1925	7.8748	2.4857	6.04301	2.49314	5.37363	1.1989	3.54185	1.21425	RCP 4.52080-2099CAF	Low income	Sub-Saharan Africa	Central African Republic	CAF	169	RCP 4.5	2080-2099	1278.43	67754.8	5.29986e+06	29.184	51.8115	-33521.8	255658	174310	222136	140788
	Central African Republic	CAF	169	RCP 6.0	2040-2059	799.05	1880.6	0.629383	RCP 6.02040-2059	1.3	0.8	1.8	0.58	0.0493828	1.08514	24.1481	27.4388	-1.00029	0.0996373	3.99087	1.22627	2.99058	1.23032	3.38668	0.909432	2.38639	0.914874	RCP 6.02040-2059CAF	Low income	Sub-Saharan Africa	Central African Republic	CAF	169	RCP 6.0	2040-2059	1278.43	67754.8	5.29986e+06	29.184	51.8115	-34087.3	241260	204669	207172	170581
	Central African Republic	CAF	169	RCP 6.0	2080-2099	799.05	4760.24	1.67145	RCP 6.02080-2099	2.2	1.4	3.1	1.48	0.191452	1.12936	24.1481	27.4388	-2.30988	0.255686	10.489	3.37209	8.17907	3.38177	7.14339	1.6491	4.83351	1.6688	RCP 6.02080-2099CAF	Low income	Sub-Saharan Africa	Central African Republic	CAF	169	RCP 6.0	2080-2099	1278.43	67754.8	5.29986e+06	29.184	51.8115	-30845.4	248492	169089	217646	138244
	Central African Republic	CAF	169	RCP 8.5	2040-2059	799.05	1880.6	1.22529	RCP 8.52040-2059	2	1.4	2.6	1.28	-0.0547148	0.957254	24.1481	27.4388	-1.80208	0.188888	7.7235	2.43537	5.92142	2.44268	6.54725	1.81798	4.74517	1.82777	RCP 8.52040-2059CAF	Low income	Sub-Saharan Africa	Central African Republic	CAF	169	RCP 8.5	2040-2059	1278.43	67754.8	5.29986e+06	29.184	51.8115	-27825.4	211567	179288	183741	151463
	Central African Republic	CAF	169	RCP 8.5	2080-2099	799.05	4760.24	3.21443	RCP 8.52080-2099	3.7	2.6	4.8	2.98	0.234431	1.07867	24.1481	27.4388	-3.45529	0.519774	19.8595	6.82694	16.4043	6.8467	13.4256	3.51168	9.9703	3.54994	RCP 8.52080-2099CAF	Low income	Sub-Saharan Africa	Central African Republic	CAF	169	RCP 8.5	2080-2099	1278.43	67754.8	5.29986e+06	29.184	51.8115	-22911.7	233663	157825	210751	134913
	Chad	TCD	204	RCP 2.6	2040-2059	1427.16	3137.92	0.36494	RCP 2.62040-2059	1	0.4	1.6	0.28	0.0849397	1.30336	24.8436	32.7761	-0.602083	0.0599999	2.52723	0.681878	1.92515	0.684513	2.14202	0.492062	1.53994	0.495707	RCP 2.62040-2059TCD	Low income	Sub-Saharan Africa	Chad	TCD	204	RCP 2.6	2040-2059	955.244	156649	1.63989e+07	39.6247	55.2302	-133415	779820	660721	646404	527306
	Chad	TCD	204	RCP 2.6	2080-2099	1427.16	7796.36	0.29393	RCP 2.62080-2099	1	0.3	1.7	0.28	0.0139296	1.04975	24.8436	32.7761	-0.489082	0.0485535	2.0368	0.547793	1.54771	0.54994	1.36816	0.245177	0.879075	0.249938	RCP 2.62080-2099TCD	Low income	Sub-Saharan Africa	Chad	TCD	204	RCP 2.6	2080-2099	955.244	156649	1.63989e+07	39.6247	55.2302	-108376	628488	421759	520112	313383
	Chad	TCD	204	RCP 4.5	2040-2059	1427.16	3137.92	0.747871	RCP 4.52040-2059	1.4	0.9	2	0.68	0.0678705	1.09981	24.8436	32.7761	-1.17686	0.120304	5.16104	1.4168	3.98418	1.4219	4.37162	1.02731	3.19476	1.03433	RCP 4.52040-2059TCD	Low income	Sub-Saharan Africa	Chad	TCD	204	RCP 4.5	2040-2059	955.244	156649	1.63989e+07	39.6247	55.2302	-107378	655743	555244	548365	447866
	Chad	TCD	204	RCP 4.5	2080-2099	1427.16	7796.36	1.31818	RCP 4.52080-2099	1.8	1.1	2.6	1.08	0.238178	1.22053	24.8436	32.7761	-1.92471	0.207867	9.0494	2.54898	7.12468	2.55744	6.05077	1.1756	4.12605	1.19384	RCP 4.52080-2099TCD	Low income	Sub-Saharan Africa	Chad	TCD	204	RCP 4.5	2080-2099	955.244	156649	1.63989e+07	39.6247	55.2302	-110566	723935	483573	613369	373007
	Chad	TCD	204	RCP 6.0	2040-2059	1427.16	3137.92	0.620511	RCP 6.02040-2059	1.3	0.8	1.8	0.58	0.0405109	1.06985	24.8436	32.7761	-0.992172	0.100473	4.2871	1.17014	3.29493	1.17445	3.63213	0.847108	2.63996	0.853046	RCP 6.02040-2059TCD	Low income	Sub-Saharan Africa	Chad	TCD	204	RCP 6.0	2040-2059	955.244	156649	1.63989e+07	39.6247	55.2302	-106135	638619	540858	532484	434723
	Chad	TCD	204	RCP 6.0	2080-2099	1427.16	7796.36	1.87929	RCP 6.02080-2099	2.2	1.4	3.1	1.48	0.399295	1.26979	24.8436	32.7761	-2.53419	0.295368	12.8352	3.70784	10.301	3.71959	8.56007	1.74046	6.02588	1.76535	RCP 6.02080-2099TCD	Low income	Sub-Saharan Africa	Chad	TCD	204	RCP 6.0	2080-2099	955.244	156649	1.63989e+07	39.6247	55.2302	-106227	749274	499212	643047	392984
	Chad	TCD	204	RCP 8.5	2040-2059	1427.16	3137.92	1.30609	RCP 8.52040-2059	2	1.4	2.6	1.28	0.0260858	1.02038	24.8436	32.7761	-1.9102	0.206012	8.96738	2.5245	7.05718	2.53289	7.58875	1.84336	5.67855	1.85483	RCP 8.52040-2059TCD	Low income	Sub-Saharan Africa	Chad	TCD	204	RCP 8.5	2040-2059	955.244	156649	1.63989e+07	39.6247	55.2302	-92586.9	605284	512044	512697	419457
	Chad	TCD	204	RCP 8.5	2080-2099	1427.16	7796.36	3.43926	RCP 8.52080-2099	3.7	2.6	4.8	2.98	0.459262	1.15411	24.8436	32.7761	-3.57018	0.58126	23.1517	7.17171	19.5815	7.19522	15.328	3.54079	11.7578	3.58818	RCP 8.52080-2099TCD	Low income	Sub-Saharan Africa	Chad	TCD	204	RCP 8.5	2080-2099	955.244	156649	1.63989e+07	39.6247	55.2302	-74311.3	671217	443936	596906	369624
	Chile	CHL	98	RCP 2.6	2080-2099	16540.9	40415.6	0.582517	RCP 2.62080-2099	1	0.3	1.7	0.28	0.302517	2.08042	7.42924	18.1837	-0.820966	0.062816	1.02532	0.213182	0.204351	0.222244	0.638514	0.213859	-0.182452	0.222894	RCP 2.62080-2099CHL	High income	Latin America & Caribbean	Chile	CHL	98	RCP 2.6	2080-2099	621.405	113086	1.81984e+07	15.5539	17.8158	-51560.6	73504.3	45655.6	21943.7	-5905.09
	Chile	CHL	98	RCP 6.0	2040-2059	16540.9	29099.5	0.797898	RCP 6.02040-2059	1.3	0.8	1.8	0.58	0.217898	1.37569	7.42924	18.1837	-1.09032	0.0811765	1.3936	0.290403	0.303289	0.301535	1.0586	0.247686	-0.031717	0.260649	RCP 6.02040-2059CHL	High income	Latin America & Caribbean	Chile	CHL	98	RCP 6.0	2040-2059	621.405	113086	1.81984e+07	15.5539	17.8158	-33057.6	48229.6	36585.7	15172	3528.08
	Chile	CHL	98	RCP 2.6	2040-2059	16540.9	29099.5	0.57046	RCP 2.62040-2059	1	0.4	1.6	0.28	0.29046	2.03736	7.42924	18.1837	-0.805342	0.0617141	1.00453	0.208852	0.199185	0.21778	0.765013	0.18463	-0.0403287	0.194671	RCP 2.62040-2059CHL	High income	Latin America & Caribbean	Chile	CHL	98	RCP 2.6	2040-2059	621.405	113086	1.81984e+07	15.5539	17.8158	-50579.4	72014	54769.6	21434.6	4190.27
	Chile	CHL	98	RCP 4.5	2040-2059	16540.9	29099.5	0.843019	RCP 4.52040-2059	1.4	0.9	2	0.68	0.163019	1.23973	7.42924	18.1837	-1.1444	0.0847149	1.47002	0.306589	0.325615	0.318077	1.11607	0.25957	-0.028336	0.273044	RCP 4.52040-2059CHL	High income	Latin America & Caribbean	Chile	CHL	98	RCP 4.5	2040-2059	621.405	113086	1.81984e+07	15.5539	17.8158	-29594.9	43392.4	32899.2	13797.5	3304.33
	Chile	CHL	98	RCP 4.5	2080-2099	16540.9	40415.6	1.29995	RCP 4.52080-2099	1.8	1.1	2.6	1.08	0.219954	1.20366	7.42924	18.1837	-1.6465	0.115117	2.22942	0.472651	0.58292	0.486467	1.36622	0.409106	-0.280275	0.424994	RCP 4.52080-2099CHL	High income	Latin America & Caribbean	Chile	CHL	98	RCP 4.5	2080-2099	621.405	113086	1.81984e+07	15.5539	17.8158	-26808.6	41432.8	25320.5	14624.2	-1488.17
	Chile	CHL	98	RCP 6.0	2080-2099	16540.9	40415.6	1.67709	RCP 6.02080-2099	2.2	1.4	3.1	1.48	0.197093	1.13317	7.42924	18.1837	-1.99832	0.134066	2.83641	0.615958	0.838088	0.630379	1.72278	0.485658	-0.275534	0.503823	RCP 6.02080-2099CHL	High income	Latin America & Caribbean	Chile	CHL	98	RCP 6.0	2080-2099	621.405	113086	1.81984e+07	15.5539	17.8158	-23742.7	38464.8	23296	14722.1	-446.715
	Chile	CHL	98	RCP 8.5	2040-2059	16540.9	29099.5	1.24963	RCP 8.52040-2059	2	1.4	2.6	1.28	-0.0303665	0.976276	7.42924	18.1837	-1.59528	0.112215	2.14708	0.45406	0.5518	0.46772	1.62241	0.358672	0.027128	0.375816	RCP 8.52040-2059CHL	High income	Latin America & Caribbean	Chile	CHL	98	RCP 8.5	2040-2059	621.405	113086	1.81984e+07	15.5539	17.8158	-21916.1	33668	25404.7	11751.8	3488.55
	Chile	CHL	98	RCP 8.5	2080-2099	16540.9	40415.6	2.96963	RCP 8.52080-2099	3.7	2.6	4.8	2.98	-0.0103717	0.99652	7.42924	18.1837	-2.77464	0.19319	4.78087	1.19887	2.00622	1.21434	2.80897	0.66852	0.034331	0.695875	RCP 8.52080-2099CHL	High income	Latin America & Caribbean	Chile	CHL	98	RCP 8.5	2080-2099	621.405	113086	1.81984e+07	15.5539	17.8158	-16371.1	32194	18854.4	15822.9	2483.36
	China	CHN	6	RCP 4.5	2040-2059	10181.8	29410	0.634794	RCP 4.52040-2059	1.4	0.9	2	0.68	-0.0452059	0.933521	1.17952	26.0124	-0.843119	0.0718456	2.07915	0.329259	1.23603	0.337007	1.36321	0.289753	0.520088	0.298527	RCP 4.52040-2059CHN	Upper middle income	East Asia & Pacific	China	CHN	6	RCP 4.5	2040-2059	749.003	1.06534e+07	1.42235e+09	17.3801	17.0155	-2.29545e+06	5.52761e+06	3.6179e+06	3.23217e+06	1.32245e+06
	China	CHN	6	RCP 8.5	2040-2059	10181.8	29410	1.19753	RCP 8.52040-2059	2	1.4	2.6	1.28	-0.0824717	0.935569	1.17952	26.0124	-1.45643	0.114505	3.87987	0.652884	2.42344	0.66285	2.52926	0.523692	1.07282	0.536064	RCP 8.52040-2059CHN	Upper middle income	East Asia & Pacific	China	CHN	6	RCP 8.5	2040-2059	749.003	1.06534e+07	1.42235e+09	17.3801	17.0155	-2.10649e+06	5.47971e+06	3.56581e+06	3.37322e+06	1.45932e+06
	China	CHN	6	RCP 2.6	2040-2059	10181.8	29410	0.202932	RCP 2.62040-2059	1	0.4	1.6	0.28	-0.0770681	0.724757	1.17952	26.0124	-0.286968	0.0258165	0.670181	0.101698	0.383213	0.104924	0.441307	0.0963083	0.154339	0.0997085	RCP 2.62040-2059CHN	Upper middle income	East Asia & Pacific	China	CHN	6	RCP 2.6	2040-2059	749.003	1.06534e+07	1.42235e+09	17.3801	17.0155	-1.89744e+06	4.32716e+06	2.84452e+06	2.42972e+06	947074
	China	CHN	6	RCP 4.5	2080-2099	10181.8	35424.2	1.26213	RCP 4.52080-2099	1.8	1.1	2.6	1.08	0.182133	1.16864	1.17952	26.0124	-1.51878	0.118228	4.08405	0.692251	2.56527	0.702274	2.41088	0.62772	0.892104	0.638757	RCP 4.52080-2099CHN	Upper middle income	East Asia & Pacific	China	CHN	6	RCP 4.5	2080-2099	749.003	1.06534e+07	1.42235e+09	17.3801	17.0155	-2.60345e+06	6.83623e+06	4.02618e+06	4.23278e+06	1.42273e+06
	China	CHN	6	RCP 6.0	2040-2059	10181.8	29410	0.319154	RCP 6.02040-2059	1.3	0.8	1.8	0.58	-0.260846	0.550266	1.17952	26.0124	-0.443939	0.0393845	1.05167	0.161367	0.607732	0.166104	0.691717	0.149821	0.247778	0.154911	RCP 6.02040-2059CHN	Upper middle income	East Asia & Pacific	China	CHN	6	RCP 6.0	2040-2059	749.003	1.06534e+07	1.42235e+09	17.3801	17.0155	-1.41705e+06	3.27807e+06	2.15239e+06	1.86102e+06	735331
	China	CHN	6	RCP 2.6	2080-2099	10181.8	35424.2	0.140874	RCP 2.62080-2099	1	0.3	1.7	0.28	-0.139126	0.503123	1.17952	26.0124	-0.200952	0.01821	0.465787	0.0702742	0.264835	0.0725952	0.279034	0.0773507	0.0780827	0.0794653	RCP 2.62080-2099CHN	Upper middle income	East Asia & Pacific	China	CHN	6	RCP 2.6	2080-2099	749.003	1.06534e+07	1.42235e+09	17.3801	17.0155	-1.3287e+06	3.00745e+06	1.79767e+06	1.67875e+06	468972
	China	CHN	6	RCP 6.0	2080-2099	10181.8	35424.2	1.73875	RCP 6.02080-2099	2.2	1.4	3.1	1.48	0.258749	1.17483	1.17952	26.0124	-1.92741	0.139056	5.57415	0.998196	3.64674	1.00783	3.26915	0.835687	1.34174	0.847177	RCP 6.02080-2099CHN	Upper middle income	East Asia & Pacific	China	CHN	6	RCP 6.0	2080-2099	749.003	1.06534e+07	1.42235e+09	17.3801	17.0155	-2.41092e+06	6.80859e+06	3.98366e+06	4.39767e+06	1.57274e+06
	China	CHN	6	RCP 8.5	2080-2099	10181.8	35424.2	3.66248	RCP 8.52080-2099	3.7	2.6	4.8	2.98	0.682483	1.22902	1.17952	26.0124	-2.65789	0.194571	11.2979	2.55315	8.64004	2.56055	6.4427	1.65959	3.7848	1.67096	RCP 8.52080-2099CHN	Upper middle income	East Asia & Pacific	China	CHN	6	RCP 8.5	2080-2099	749.003	1.06534e+07	1.42235e+09	17.3801	17.0155	-1.65096e+06	6.85306e+06	3.89783e+06	5.2021e+06	2.24687e+06
	Colombia	COL	125	RCP 2.6	2040-2059	10008	16104.8	0.447909	RCP 2.62040-2059	1	0.4	1.6	0.28	0.167909	1.59968	20.3528	21.0055	-0.708797	0.0639541	1.14726	0.207763	0.438467	0.217384	0.964307	0.143156	0.25551	0.156792	RCP 2.62040-2059COL	Upper middle income	Latin America & Caribbean	Colombia	COL	125	RCP 2.6	2040-2059	516.317	246679	4.77767e+07	17.089	19.0426	-106671	191930	161218	85258.7	54546.4
	Colombia	COL	125	RCP 2.6	2080-2099	10008	24224.5	0.428071	RCP 2.62080-2099	1	0.3	1.7	0.28	0.148071	1.52882	20.3528	21.0055	-0.679094	0.0612453	1.09699	0.198328	0.417892	0.20757	0.772084	0.124132	0.0929903	0.138419	RCP 2.62080-2099COL	Upper middle income	Latin America & Caribbean	Colombia	COL	125	RCP 2.6	2080-2099	516.317	246679	4.77767e+07	17.089	19.0426	-102201	183519	128979	81317.7	26777.8
	Colombia	COL	125	RCP 4.5	2040-2059	10008	16104.8	0.740793	RCP 4.52040-2059	1.4	0.9	2	0.68	0.0607926	1.0894	20.3528	21.0055	-1.1291	0.102878	1.8838	0.350135	0.754696	0.364937	1.5812	0.236416	0.452105	0.25783	RCP 4.52040-2059COL	Upper middle income	Latin America & Caribbean	Colombia	COL	125	RCP 4.5	2040-2059	516.317	246679	4.77767e+07	17.089	19.0426	-69968.1	129764	108849	59796.2	38880.8
	Colombia	COL	125	RCP 4.5	2080-2099	10008	24224.5	1.26262	RCP 4.52080-2099	1.8	1.1	2.6	1.08	0.182618	1.16909	20.3528	21.0055	-1.79335	0.168834	3.16931	0.620861	1.37596	0.643408	2.21099	0.324399	0.417641	0.365704	RCP 4.52080-2099COL	Upper middle income	Latin America & Caribbean	Colombia	COL	125	RCP 4.5	2080-2099	516.317	246679	4.77767e+07	17.089	19.0426	-69968.6	137454	95747.5	67485.5	25778.9
	Colombia	COL	125	RCP 6.0	2040-2059	10008	16104.8	0.632204	RCP 6.02040-2059	1.3	0.8	1.8	0.58	0.0522043	1.09001	20.3528	21.0055	-0.977252	0.088663	1.61198	0.296643	0.63473	0.30961	1.35374	0.201698	0.376493	0.220325	RCP 6.02040-2059COL	Upper middle income	Latin America & Caribbean	Colombia	COL	125	RCP 6.0	2040-2059	516.317	246679	4.77767e+07	17.089	19.0426	-71000	130186	109259	59186.3	38259.2
	Colombia	COL	125	RCP 6.0	2080-2099	10008	24224.5	1.65006	RCP 6.02080-2099	2.2	1.4	3.1	1.48	0.170062	1.11491	20.3528	21.0055	-2.21644	0.217007	4.1016	0.838988	1.88516	0.866598	2.84922	0.410047	0.632778	0.46393	RCP 6.02080-2099COL	Upper middle income	Latin America & Caribbean	Colombia	COL	125	RCP 6.0	2080-2099	516.317	246679	4.77767e+07	17.089	19.0426	-63102	129807	90033.6	66705.1	26931.5
	Colombia	COL	125	RCP 8.5	2040-2059	10008	16104.8	1.25124	RCP 8.52040-2059	2	1.4	2.6	1.28	-0.0287601	0.977531	20.3528	21.0055	-1.78002	0.16742	3.14164	0.614691	1.36162	0.637083	2.63055	0.405272	0.850526	0.438492	RCP 8.52040-2059COL	Upper middle income	Latin America & Caribbean	Colombia	COL	125	RCP 8.5	2040-2059	516.317	246679	4.77767e+07	17.089	19.0426	-58597.3	114965	96196.9	56367.3	37599.7
	Colombia	COL	125	RCP 8.5	2080-2099	10008	24224.5	3.26017	RCP 8.52080-2099	3.7	2.6	4.8	2.98	0.280168	1.09402	20.3528	21.0055	-3.33468	0.450167	7.77352	1.94569	4.43884	1.99709	5.29909	0.875792	1.96441	0.984714	RCP 8.52080-2099COL	Upper middle income	Latin America & Caribbean	Colombia	COL	125	RCP 8.5	2080-2099	516.317	246679	4.77767e+07	17.089	19.0426	-47142.8	122170	83142	75027.5	35999.2
	Comoros	COM	176	RCP 2.6	2040-2059	1017.99	2397.53	0.30531	RCP 2.62040-2059	1	0.4	1.6	0.28	0.0253095	1.09039	22.8906	26.7781	-0.500575	0.0475948	1.81044	0.533452	1.30986	0.535571	1.52417	0.384049	1.0236	0.386987	RCP 2.62040-2059COM	Lower middle income	Sub-Saharan Africa	Comoros	COM	176	RCP 2.6	2040-2059	700.893	5006.84	714351	22.9022	39.6567	-2049.17	12821.8	10790.6	10772.6	8741.43
	Comoros	COM	176	RCP 2.6	2080-2099	1017.99	6458.4	0.28546	RCP 2.62080-2099	1	0.3	1.7	0.28	0.00545954	1.0195	22.8906	26.7781	-0.469158	0.0445741	1.69308	0.498409	1.22393	0.500399	1.11581	0.20694	0.646651	0.211686	RCP 2.62080-2099COM	Lower middle income	Sub-Saharan Africa	Comoros	COM	176	RCP 2.6	2080-2099	700.893	5006.84	714351	22.9022	39.6567	-1920.56	11990.7	7894.62	10070.1	5974.07
	Comoros	COM	176	RCP 4.5	2040-2059	1017.99	2397.53	0.529666	RCP 4.52040-2059	1.4	0.9	2	0.68	-0.150334	0.77892	22.8906	26.7781	-0.844777	0.0811303	3.13335	0.933045	2.28858	0.936566	2.63673	0.673645	1.79195	0.678513	RCP 4.52040-2059COM	Lower middle income	Sub-Saharan Africa	Comoros	COM	176	RCP 4.5	2040-2059	700.893	5006.84	714351	22.9022	39.6567	-1423.94	9137.42	7686.43	7713.47	6262.49
	Comoros	COM	176	RCP 4.5	2080-2099	1017.99	6458.4	0.880119	RCP 4.52080-2099	1.8	1.1	2.6	1.08	-0.199881	0.814925	22.8906	26.7781	-1.34235	0.131762	5.18712	1.57032	3.84478	1.57583	3.40729	0.667154	2.06494	0.680041	RCP 4.52080-2099COM	Lower middle income	Sub-Saharan Africa	Comoros	COM	176	RCP 4.5	2080-2099	700.893	5006.84	714351	22.9022	39.6567	-1424.59	9524.11	6249.96	8099.52	4825.37
	Comoros	COM	176	RCP 6.0	2040-2059	1017.99	2397.53	0.469718	RCP 6.02040-2059	1.3	0.8	1.8	0.58	-0.110282	0.809859	22.8906	26.7781	-0.754768	0.0722717	2.78049	0.825639	2.02572	0.828796	2.34008	0.595645	1.58531	0.600013	RCP 6.02040-2059COM	Lower middle income	Sub-Saharan Africa	Comoros	COM	176	RCP 6.0	2040-2059	700.893	5006.84	714351	22.9022	39.6567	-1491.58	9506.42	7997.8	8014.84	6506.22
	Comoros	COM	176	RCP 6.0	2080-2099	1017.99	6458.4	1.19778	RCP 6.02080-2099	2.2	1.4	3.1	1.48	-0.28222	0.809311	22.8906	26.7781	-1.75113	0.176603	7.03536	2.16199	5.28424	2.16919	4.61313	0.930383	2.86201	0.946996	RCP 6.02080-2099COM	Lower middle income	Sub-Saharan Africa	Comoros	COM	176	RCP 6.0	2080-2099	700.893	5006.84	714351	22.9022	39.6567	-1356.12	9426.39	6174.8	8070.28	4818.68
	Comoros	COM	176	RCP 8.5	2040-2059	1017.99	2397.53	0.879778	RCP 8.52040-2059	2	1.4	2.6	1.28	-0.400222	0.687326	22.8906	26.7781	-1.34189	0.131713	5.18513	1.56969	3.84324	1.5752	4.36023	1.13838	3.01835	1.14598	RCP 8.52040-2059COM	Lower middle income	Sub-Saharan Africa	Comoros	COM	176	RCP 8.5	2040-2059	700.893	5006.84	714351	22.9022	39.6567	-1201.59	8032.88	6752.52	6831.29	5550.93
	Comoros	COM	176	RCP 8.5	2080-2099	1017.99	6458.4	2.30327	RCP 8.52080-2099	3.7	2.6	4.8	2.98	-0.676733	0.772908	22.8906	26.7781	-2.86066	0.337313	13.3684	4.32829	10.5077	4.34141	8.71056	1.95049	5.8499	1.97944	RCP 8.52080-2099COM	Lower middle income	Sub-Saharan Africa	Comoros	COM	176	RCP 8.5	2080-2099	700.893	5006.84	714351	22.9022	39.6567	-1100.15	8895.68	5790.34	7795.54	4690.2
	Congo (Republic of the)	COG	171	RCP 2.6	2040-2059	4972.94	11352.1	0.509809	RCP 2.62040-2059	1	0.4	1.6	0.28	0.229809	1.82074	23.1263	26.602	-0.816481	0.0787756	2.11549	0.441443	1.29901	0.448417	1.65793	0.248919	0.841454	0.261087	RCP 2.62040-2059COG	Lower middle income	Sub-Saharan Africa	Congo (Republic of the)	COG	170	RCP 2.6	2040-2059	678.198	35712.8	5.26585e+06	23.9467	35.199	-24927.4	94778.2	74224	69850.8	49296.6
	Congo (Republic of the)	COG	171	RCP 2.6	2080-2099	4972.94	20171.4	0.498609	RCP 2.62080-2099	1	0.3	1.7	0.28	0.218609	1.78075	23.1263	26.602	-0.799656	0.0771078	2.06937	0.431422	1.26971	0.438258	1.31019	0.201052	0.510534	0.215331	RCP 2.62080-2099COG	Lower middle income	Sub-Saharan Africa	Congo (Republic of the)	COG	170	RCP 2.6	2080-2099	678.198	35712.8	5.26585e+06	23.9467	35.199	-24413.7	92711.9	58608.1	68298.1	34194.4
	Congo (Republic of the)	COG	171	RCP 4.5	2040-2059	4972.94	11352.1	0.74691	RCP 4.52040-2059	1.4	0.9	2	0.68	0.0669098	1.0984	23.1263	26.602	-1.16097	0.113594	3.08821	0.657174	1.92724	0.666919	2.41786	0.371636	1.25689	0.388609	RCP 4.52040-2059COG	Lower middle income	Sub-Saharan Africa	Congo (Republic of the)	COG	170	RCP 4.5	2040-2059	678.198	35712.8	5.26585e+06	23.9467	35.199	-14594.7	56970.7	44571	42376	29976.3
	Congo (Republic of the)	COG	171	RCP 4.5	2080-2099	4972.94	20171.4	1.18304	RCP 4.52080-2099	1.8	1.1	2.6	1.08	0.103037	1.0954	23.1263	26.602	-1.7362	0.176029	4.85898	1.07228	3.12277	1.08664	3.0577	0.474795	1.3215	0.506376	RCP 4.52080-2099COG	Lower middle income	Sub-Saharan Africa	Congo (Republic of the)	COG	170	RCP 4.5	2080-2099	678.198	35712.8	5.26585e+06	23.9467	35.199	-13741.9	56437.8	35459.3	42695.9	21717.4
	Congo (Republic of the)	COG	171	RCP 6.0	2040-2059	4972.94	11352.1	0.676936	RCP 6.02040-2059	1.3	0.8	1.8	0.58	0.0969358	1.16713	23.1263	26.602	-1.06163	0.103407	2.80187	0.592795	1.74024	0.601746	2.19433	0.334903	1.1327	0.350504	RCP 6.02040-2059COG	Lower middle income	Sub-Saharan Africa	Congo (Republic of the)	COG	170	RCP 6.0	2040-2059	678.198	35712.8	5.26585e+06	23.9467	35.199	-15647	60600.3	47424.7	44953.3	31777.7
	Congo (Republic of the)	COG	171	RCP 6.0	2080-2099	4972.94	20171.4	1.62092	RCP 6.02080-2099	2.2	1.4	3.1	1.48	0.140919	1.09522	23.1263	26.602	-2.23759	0.238475	6.61278	1.51402	4.37518	1.53268	4.14479	0.657203	1.90719	0.699132	RCP 6.02080-2099COG	Lower middle income	Sub-Saharan Africa	Congo (Republic of the)	COG	170	RCP 6.0	2080-2099	678.198	35712.8	5.26585e+06	23.9467	35.199	-12923.3	56048.8	35074	43125.5	22150.6
	Congo (Republic of the)	COG	171	RCP 8.5	2040-2059	4972.94	11352.1	1.27651	RCP 8.52040-2059	2	1.4	2.6	1.28	-0.0034863	0.997276	23.1263	26.602	-1.84964	0.189304	5.23539	1.16444	3.38575	1.17973	4.08972	0.665268	2.24008	0.691678	RCP 8.52040-2059COG	Lower middle income	Sub-Saharan Africa	Congo (Republic of the)	COG	170	RCP 8.5	2040-2059	678.198	35712.8	5.26585e+06	23.9467	35.199	-12352.2	51308.3	40050.1	38956	27697.9
	Congo (Republic of the)	COG	171	RCP 8.5	2080-2099	4972.94	20171.4	3.18459	RCP 8.52080-2099	3.7	2.6	4.8	2.98	0.204594	1.06866	23.1263	26.602	-3.40528	0.492991	12.6786	3.31199	9.27335	3.34848	7.82981	1.43692	4.42453	1.51913	RCP 8.52080-2099COG	Lower middle income	Sub-Saharan Africa	Congo (Republic of the)	COG	170	RCP 8.5	2080-2099	678.198	35712.8	5.26585e+06	23.9467	35.199	-9766.08	53368.3	32902.1	43602.3	23136
	Costa Rica	CRI	126	RCP 2.6	2040-2059	12129	19817	0.240068	RCP 2.62040-2059	1	0.4	1.6	0.28	-0.0399321	0.857385	21.265	22.8138	-0.392305	0.0359378	0.639521	0.0942405	0.247216	0.10086	0.529615	0.0726024	0.137309	0.0810101	RCP 2.62040-2059CRI	Upper middle income	Latin America & Caribbean	Costa Rica	CRI	126	RCP 2.6	2040-2059	517.639	24415.7	4.71674e+06	16.8481	19.8213	-5761.31	11020.7	9119.9	5259.36	3358.59
	Costa Rica	CRI	126	RCP 2.6	2080-2099	12129	26815.5	0.210756	RCP 2.62080-2099	1	0.3	1.7	0.28	-0.0692441	0.7527	21.265	22.8138	-0.345635	0.0316436	0.561825	0.0826136	0.216191	0.0884665	0.405898	0.0716005	0.0602639	0.0782812	RCP 2.62080-2099CRI	Upper middle income	Latin America & Caribbean	Costa Rica	CRI	126	RCP 2.6	2080-2099	517.639	24415.7	4.71674e+06	16.8481	19.8213	-5075.93	9681.78	6985.12	4605.85	1909.19
	Costa Rica	CRI	126	RCP 4.5	2040-2059	12129	19817	0.473368	RCP 4.52040-2059	1.4	0.9	2	0.68	-0.206632	0.696129	21.265	22.8138	-0.751575	0.0692932	1.25406	0.188279	0.502488	0.200625	1.03735	0.140371	0.285773	0.156542	RCP 4.52040-2059CRI	Upper middle income	Latin America & Caribbean	Costa Rica	CRI	126	RCP 4.5	2040-2059	517.639	24415.7	4.71674e+06	16.8481	19.8213	-4544.78	8898.47	7355.2	4353.69	2810.42
	Costa Rica	CRI	126	RCP 4.5	2080-2099	12129	26815.5	0.859671	RCP 4.52080-2099	1.8	1.1	2.6	1.08	-0.220329	0.795992	21.265	22.8138	-1.29883	0.121926	2.25657	0.35139	0.957737	0.371942	1.62055	0.264364	0.321713	0.291126	RCP 4.52080-2099CRI	Upper middle income	Latin America & Caribbean	Costa Rica	CRI	126	RCP 4.5	2080-2099	517.639	24415.7	4.71674e+06	16.8481	19.8213	-4945.04	10081.4	7229.64	5136.36	2284.6
	Costa Rica	CRI	126	RCP 6.0	2040-2059	12129	19817	0.368398	RCP 6.02040-2059	1.3	0.8	1.8	0.58	-0.211602	0.63517	21.265	22.8138	-0.592608	0.0544584	0.978408	0.145617	0.3858	0.155467	0.80975	0.110152	0.217141	0.122879	RCP 6.02040-2059CRI	Upper middle income	Latin America & Caribbean	Costa Rica	CRI	126	RCP 6.0	2040-2059	517.639	24415.7	4.71674e+06	16.8481	19.8213	-4201.38	8139.54	6731.41	3938.16	2530.03
	Costa Rica	CRI	126	RCP 6.0	2080-2099	12129	26815.5	1.17828	RCP 6.02080-2099	2.2	1.4	3.1	1.48	-0.301722	0.796134	21.265	22.8138	-1.7055	0.1638	3.06926	0.49482	1.36376	0.521227	2.19752	0.347588	0.492021	0.38425	RCP 6.02080-2099CRI	Upper middle income	Latin America & Caribbean	Costa Rica	CRI	126	RCP 6.0	2080-2099	517.639	24415.7	4.71674e+06	16.8481	19.8213	-4738.28	10006	7153.71	5267.7	2415.44
	Costa Rica	CRI	126	RCP 8.5	2040-2059	12129	19817	0.850009	RCP 8.52040-2059	2	1.4	2.6	1.28	-0.429991	0.664069	21.265	22.8138	-1.28587	0.120639	2.23172	0.347177	0.945855	0.36754	1.84258	0.246718	0.556709	0.274634	RCP 8.52040-2059CRI	Upper middle income	Latin America & Caribbean	Costa Rica	CRI	126	RCP 8.5	2040-2059	517.639	24415.7	4.71674e+06	16.8481	19.8213	-4130.73	8412.52	6940.33	4281.79	2809.6
	Costa Rica	CRI	126	RCP 8.5	2080-2099	12129	26815.5	2.39418	RCP 8.52080-2099	3.7	2.6	4.8	2.98	-0.585818	0.803417	21.265	22.8138	-2.8862	0.327814	6.05334	1.14343	3.16714	1.18949	4.28201	0.653629	1.39582	0.731227	RCP 8.52080-2099CRI	Upper middle income	Latin America & Caribbean	Costa Rica	CRI	126	RCP 8.5	2080-2099	517.639	24415.7	4.71674e+06	16.8481	19.8213	-3981.95	9800.15	6921.79	5818.2	2939.84
	Cote d'Ivoire	CIV	205	RCP 2.6	2040-2059	1932.81	8001.01	0.440956	RCP 2.62040-2059	1	0.4	1.6	0.28	0.160956	1.57484	24.7333	28.14	-0.720275	0.071908	2.43118	0.638663	1.7109	0.642698	1.71065	0.294991	0.990375	0.303629	RCP 2.62040-2059CIV	Lower middle income	Sub-Saharan Africa	Cote d'Ivoire	CIV	205	RCP 2.6	2040-2059	697.066	182433	2.61715e+07	33.691	44.6374	-158041	705988	496309	547947	338268
	Cote d'Ivoire	CIV	205	RCP 2.6	2080-2099	1932.81	16397.9	0.394419	RCP 2.62080-2099	1	0.3	1.7	0.28	0.114419	1.40864	24.7333	28.14	-0.647911	0.0645099	2.17575	0.570085	1.52784	0.573723	1.20572	0.1813	0.557808	0.192435	RCP 2.62080-2099CIV	Lower middle income	Sub-Saharan Africa	Cote d'Ivoire	CIV	205	RCP 2.6	2080-2099	697.066	182433	2.61715e+07	33.691	44.6374	-142163	631816	349528	489652	207364
	Cote d'Ivoire	CIV	205	RCP 4.5	2040-2059	1932.81	8001.01	0.756686	RCP 4.52040-2059	1.4	0.9	2	0.68	0.0766858	1.11277	24.7333	28.14	-1.18846	0.121234	4.15689	1.11138	2.96843	1.11798	2.92046	0.518862	1.732	0.532837	RCP 4.52040-2059CIV	Lower middle income	Sub-Saharan Africa	Cote d'Ivoire	CIV	205	RCP 4.5	2040-2059	697.066	182433	2.61715e+07	33.691	44.6374	-107373	497047	348889	389673	241515
	Cote d'Ivoire	CIV	205	RCP 4.5	2080-2099	1932.81	16397.9	1.16598	RCP 4.52080-2099	1.8	1.1	2.6	1.08	0.0859777	1.07961	24.7333	28.14	-1.73634	0.18384	6.37532	1.74388	4.63898	1.75354	3.50772	0.551397	1.77138	0.581236	RCP 4.52080-2099CIV	Lower middle income	Sub-Saharan Africa	Cote d'Ivoire	CIV	205	RCP 4.5	2080-2099	697.066	182433	2.61715e+07	33.691	44.6374	-98768.6	479970	263618	381201	164850
	Cote d'Ivoire	CIV	205	RCP 6.0	2040-2059	1932.81	8001.01	0.647101	RCP 6.02040-2059	1.3	0.8	1.8	0.58	0.067101	1.11569	24.7333	28.14	-1.03046	0.104262	3.55934	0.945828	2.52889	0.951557	2.50198	0.4399	1.47152	0.452087	RCP 6.02040-2059CIV	Lower middle income	Sub-Saharan Africa	Cote d'Ivoire	CIV	205	RCP 6.0	2040-2059	697.066	182433	2.61715e+07	33.691	44.6374	-109150	498976	350430	389826	241280
	Cote d'Ivoire	CIV	205	RCP 6.0	2080-2099	1932.81	16397.9	1.54727	RCP 6.02080-2099	2.2	1.4	3.1	1.48	0.0672657	1.04545	24.7333	28.14	-2.18675	0.242181	8.423	2.35358	6.23625	2.36601	4.61766	0.747798	2.43091	0.786037	RCP 6.02080-2099CIV	Lower middle income	Sub-Saharan Africa	Cote d'Ivoire	CIV	205	RCP 6.0	2080-2099	697.066	182433	2.61715e+07	33.691	44.6374	-90768	462742	253236	371974	162468
	Cote d'Ivoire	CIV	205	RCP 8.5	2040-2059	1932.81	8001.01	1.1906	RCP 8.52040-2059	2	1.4	2.6	1.28	-0.0893992	0.930157	24.7333	28.14	-1.76717	0.187591	6.50811	1.78265	4.74094	1.7925	4.56266	0.845383	2.79549	0.865947	RCP 8.52040-2059CIV	Lower middle income	Sub-Saharan Africa	Cote d'Ivoire	CIV	205	RCP 8.5	2040-2059	697.066	182433	2.61715e+07	33.691	44.6374	-84815.8	413409	289566	328594	204750
	Cote d'Ivoire	CIV	205	RCP 8.5	2080-2099	1932.81	16397.9	2.98863	RCP 8.52080-2099	3.7	2.6	4.8	2.98	0.0086269	1.00289	24.7333	28.14	-3.36665	0.487104	15.9984	4.84436	12.6317	4.86878	8.64816	1.62081	5.28151	1.69242	RCP 8.52080-2099CIV	Lower middle income	Sub-Saharan Africa	Cote d'Ivoire	CIV	205	RCP 8.5	2080-2099	697.066	182433	2.61715e+07	33.691	44.6374	-69392.6	436501	235524	367109	166131
	Croatia	HRV	46	RCP 2.6	2040-2059	16875.3	24792.2	-0.471323	RCP 2.62040-2059	1	0.4	1.6	0.28	-0.751323	-1.6833	1.40057	22.1817	0.73092	0.0703298	-1.09361	0.153471	-0.362692	0.168818	-0.929224	0.166445	-0.198304	0.180694	RCP 2.62040-2059HRV	High income	Europe & Central Asia	Croatia	HRV	46	RCP 2.6	2040-2059	1231.46	52311.4	4.2479e+06	14.0891	13.7168	19237.4	-27930.2	-23715	-8692.87	-4477.63
	Croatia	HRV	46	RCP 2.6	2080-2099	16875.3	31292.7	-0.549867	RCP 2.62080-2099	1	0.3	1.7	0.28	-0.829867	-1.96381	1.40057	22.1817	0.861317	0.0835129	-1.27857	0.180423	-0.417256	0.198814	-0.9707	0.230425	-0.109383	0.245092	RCP 2.62080-2099HRV	High income	Europe & Central Asia	Croatia	HRV	46	RCP 2.6	2080-2099	1231.46	52311.4	4.2479e+06	14.0891	13.7168	22669.4	-32654.3	-24759.8	-9984.88	-2090.36
	Croatia	HRV	46	RCP 4.5	2040-2059	16875.3	24792.2	-0.184819	RCP 4.52040-2059	1.4	0.9	2	0.68	-0.864819	-0.271793	1.40057	22.1817	0.276078	0.0257956	-0.425504	0.0587277	-0.149426	0.0641432	-0.361043	0.0619959	-0.084965	0.0671484	RCP 4.52040-2059HRV	High income	Europe & Central Asia	Croatia	HRV	46	RCP 4.5	2040-2059	1231.46	52311.4	4.2479e+06	14.0891	13.7168	2991.95	-4474.61	-3793.99	-1482.66	-802.043
	Croatia	HRV	46	RCP 4.5	2080-2099	16875.3	31292.7	0.502265	RCP 4.52080-2099	1.8	1.1	2.6	1.08	-0.577735	0.46506	1.40057	22.1817	-0.681599	0.058731	1.13463	0.154552	0.453031	0.165335	0.85341	0.174407	0.171811	0.18403	RCP 4.52080-2099HRV	High income	Europe & Central Asia	Croatia	HRV	46	RCP 4.5	2080-2099	1231.46	52311.4	4.2479e+06	14.0891	13.7168	-4650.81	7512.19	5642.65	2861.38	991.837
	Croatia	HRV	46	RCP 6.0	2040-2059	16875.3	24792.2	-0.194545	RCP 6.02040-2059	1.3	0.8	1.8	0.58	-0.774545	-0.335422	1.40057	22.1817	0.290982	0.0272164	-0.448014	0.0618633	-0.157032	0.0675855	-0.380161	0.0653712	-0.0891786	0.0708105	RCP 6.02040-2059HRV	High income	Europe & Central Asia	Croatia	HRV	46	RCP 6.0	2040-2059	1231.46	52311.4	4.2479e+06	14.0891	13.7168	3697.17	-5523.62	-4683.67	-1826.45	-986.495
	Croatia	HRV	46	RCP 6.0	2080-2099	16875.3	31292.7	1.07352	RCP 6.02080-2099	2.2	1.4	3.1	1.48	-0.406477	0.725353	1.40057	22.1817	-1.33479	0.106182	2.38652	0.332172	1.05173	0.34873	1.78545	0.337433	0.450659	0.353745	RCP 6.02080-2099HRV	High income	Europe & Central Asia	Croatia	HRV	46	RCP 6.0	2080-2099	1231.46	52311.4	4.2479e+06	14.0891	13.7168	-6646.13	11529.7	8613.81	4883.61	1967.68
	Croatia	HRV	46	RCP 8.5	2040-2059	16875.3	24792.2	0.495006	RCP 8.52040-2059	2	1.4	2.6	1.28	-0.784994	0.386723	1.40057	22.1817	-0.672463	0.0579982	1.11846	0.152337	0.445995	0.163005	0.94581	0.147951	0.273348	0.158912	RCP 8.52040-2059HRV	High income	Europe & Central Asia	Croatia	HRV	46	RCP 8.5	2040-2059	1231.46	52311.4	4.2479e+06	14.0891	13.7168	-3871.52	6248.07	5279.65	2376.54	1408.13
	Croatia	HRV	46	RCP 8.5	2080-2099	16875.3	31292.7	2.76176	RCP 8.52080-2099	3.7	2.6	4.8	2.98	-0.218244	0.926764	1.40057	22.1817	-2.50614	0.157838	5.84617	1.00411	3.34004	1.01644	4.29985	0.718937	1.79371	0.736059	RCP 8.52080-2099HRV	High income	Europe & Central Asia	Croatia	HRV	46	RCP 8.5	2080-2099	1231.46	52311.4	4.2479e+06	14.0891	13.7168	-6196.83	14025.1	10299.5	7828.23	4102.64
	Cyprus	CYP	77	RCP 2.6	2040-2059	17741.5	21318.3	-0.626107	RCP 2.62040-2059	1	0.4	1.6	0.28	-0.906107	-2.2361	10.8457	26.7583	1.0572	0.0906091	-1.78918	0.260247	-0.73198	0.27557	-1.66341	0.278274	-0.606207	0.292654	RCP 2.62040-2059CYP	High income	Europe & Central Asia	Cyprus	CYP	77	RCP 2.6	2040-2059	662.931	8707.45	1.31348e+06	14.9146	14.5648	4902.34	-8076.89	-7506.87	-3174.54	-2604.53
	Cyprus	CYP	77	RCP 2.6	2080-2099	17741.5	29985.7	-0.668984	RCP 2.62080-2099	1	0.3	1.7	0.28	-0.948984	-2.38923	10.8457	26.7583	1.1353	0.0976808	-1.91351	0.278689	-0.778205	0.295312	-1.5295	0.371956	-0.394196	0.384568	RCP 2.62080-2099CYP	High income	Europe & Central Asia	Cyprus	CYP	77	RCP 2.6	2080-2099	662.931	8707.45	1.31348e+06	14.9146	14.5648	5264.54	-8638.18	-6897.81	-3373.64	-1633.27
	Cyprus	CYP	77	RCP 4.5	2040-2059	17741.5	21318.3	-0.383891	RCP 4.52040-2059	1.4	0.9	2	0.68	-1.06389	-0.564545	10.8457	26.7583	0.629707	0.0527844	-1.09116	0.157826	-0.461456	0.166419	-1.01405	0.167472	-0.38434	0.175593	RCP 4.52040-2059CYP	High income	Europe & Central Asia	Cyprus	CYP	77	RCP 4.5	2040-2059	662.931	8707.45	1.31348e+06	14.9146	14.5648	1202.35	-2028.26	-1884.35	-825.905	-681.994
	Cyprus	CYP	77	RCP 4.5	2080-2099	17741.5	29985.7	0.164265	RCP 4.52080-2099	1.8	1.1	2.6	1.08	-0.915735	0.152098	10.8457	26.7583	-0.251532	0.0200243	0.461238	0.0665872	0.209706	0.0695329	0.366947	0.0846835	0.115415	0.0870188	RCP 4.52080-2099CYP	High income	Europe & Central Asia	Cyprus	CYP	77	RCP 4.5	2080-2099	662.931	8707.45	1.31348e+06	14.9146	14.5648	-302.386	539.794	429.003	237.408	126.617
	Cyprus	CYP	77	RCP 6.0	2040-2059	17741.5	21318.3	-0.395959	RCP 6.02040-2059	1.3	0.8	1.8	0.58	-0.975959	-0.682689	10.8457	26.7583	0.650454	0.0545845	-1.12577	0.162866	-0.475313	0.17177	-1.04623	0.172889	-0.395773	0.181301	RCP 6.02040-2059CYP	High income	Europe & Central Asia	Cyprus	CYP	77	RCP 6.0	2040-2059	662.931	8707.45	1.31348e+06	14.9146	14.5648	1456.1	-2453.37	-2279.34	-997.272	-823.244
	Cyprus	CYP	77	RCP 6.0	2080-2099	17741.5	29985.7	0.581301	RCP 6.02080-2099	2.2	1.4	3.1	1.48	-0.898699	0.392771	10.8457	26.7583	-0.841879	0.0644893	1.61697	0.235594	0.775089	0.244261	1.28329	0.289847	0.441411	0.296934	RCP 6.02080-2099CYP	High income	Europe & Central Asia	Cyprus	CYP	77	RCP 6.0	2080-2099	662.931	8707.45	1.31348e+06	14.9146	14.5648	-738.538	1380.88	1094.77	642.339	356.235
	Cyprus	CYP	77	RCP 8.5	2040-2059	17741.5	21318.3	0.158181	RCP 8.52040-2059	2	1.4	2.6	1.28	-1.12182	0.123579	10.8457	26.7583	-0.242407	0.019309	0.444215	0.0641255	0.201808	0.0669695	0.41244	0.0667105	0.170033	0.0694487	RCP 8.52040-2059CYP	High income	Europe & Central Asia	Cyprus	CYP	77	RCP 8.5	2040-2059	662.931	8707.45	1.31348e+06	14.9146	14.5648	-245.883	438.642	407.14	192.76	161.257
	Cyprus	CYP	77	RCP 8.5	2080-2099	17741.5	29985.7	1.94857	RCP 8.52080-2099	3.7	2.6	4.8	2.98	-1.03143	0.653883	10.8457	26.7583	-2.29191	0.16446	5.25255	0.838954	2.96064	0.854922	4.13403	0.90079	1.84212	0.915679	RCP 8.52080-2099CYP	High income	Europe & Central Asia	Cyprus	CYP	77	RCP 8.5	2080-2099	662.931	8707.45	1.31348e+06	14.9146	14.5648	-998.463	2227.56	1751.25	1229.1	752.792
	Czech Republic	CZE	47	RCP 2.6	2040-2059	26543.8	54543.9	-0.275917	RCP 2.62040-2059	1	0.4	1.6	0.28	-0.555917	-0.985418	-1.56282	18.049	0.407901	0.0416293	-0.399525	0.103121	0.0083755	0.111206	-0.252919	0.140771	0.154982	0.146797	RCP 2.62040-2059CZE	High income	Europe & Central Asia	Czech Republic	CZE	47	RCP 2.6	2040-2059	1069.22	113803	1.06435e+07	14.5531	13.9917	24125.6	-22615.6	-14273.4	1509.98	9852.21
	Czech Republic	CZE	47	RCP 6.0	2040-2059	26543.8	54543.9	-0.106054	RCP 6.02040-2059	1.3	0.8	1.8	0.58	-0.686054	-0.182851	-1.56282	18.049	0.153199	0.0153973	-0.152431	0.0384773	0.0007683	0.0414437	-0.0960802	0.0525801	0.0571191	0.0547882	RCP 6.02040-2059CZE	High income	Europe & Central Asia	Czech Republic	CZE	47	RCP 6.0	2040-2059	1069.22	113803	1.06435e+07	14.5531	13.9917	4374.3	-4165.37	-2617.41	208.928	1756.89
	Czech Republic	CZE	47	RCP 2.6	2080-2099	26543.8	84806.7	-0.351487	RCP 2.62080-2099	1	0.3	1.7	0.28	-0.631487	-1.25531	-1.56282	18.049	0.524904	0.0539249	-0.510621	0.133112	0.0142832	0.14362	-0.209409	0.229075	0.315495	0.235337	RCP 2.62080-2099CZE	High income	Europe & Central Asia	Czech Republic	CZE	47	RCP 2.6	2080-2099	1069.22	113803	1.06435e+07	14.5531	13.9917	31045.8	-28904.7	-11765	2141.18	19280.8
	Czech Republic	CZE	47	RCP 4.5	2040-2059	26543.8	54543.9	-0.0129745	RCP 4.52040-2059	1.4	0.9	2	0.68	-0.692974	-0.0190801	-1.56282	18.049	0.0185019	0.0018434	-0.0185722	0.0046316	-7.03e-05	0.00498496	-0.0116783	0.0063307	0.0068236	0.00659362	RCP 4.52040-2059CZE	High income	Europe & Central Asia	Czech Republic	CZE	47	RCP 4.5	2040-2059	1069.22	113803	1.06435e+07	14.5531	13.9917	450.595	-432.868	-271.342	17.7267	179.253
	Czech Republic	CZE	47	RCP 4.5	2080-2099	26543.8	84806.7	0.615236	RCP 4.52080-2099	1.8	1.1	2.6	1.08	-0.464764	0.569663	-1.56282	18.049	-0.800434	0.0747494	0.856352	0.197515	0.0559183	0.211186	0.329116	0.350878	-0.471318	0.358751	RCP 4.52080-2099CZE	High income	Europe & Central Asia	Czech Republic	CZE	47	RCP 4.5	2080-2099	1069.22	113803	1.06435e+07	14.5531	13.9917	-12273.7	12565.5	4787.45	291.789	-7486.22
	Czech Republic	CZE	47	RCP 8.5	2040-2059	26543.8	54543.9	0.505827	RCP 8.52040-2059	2	1.4	2.6	1.28	-0.774173	0.395177	-1.56282	18.049	-0.669102	0.0632431	0.707546	0.165316	0.0384446	0.177	0.438779	0.224953	-0.230322	0.233674	RCP 8.52040-2059CZE	High income	Europe & Central Asia	Czech Republic	CZE	47	RCP 8.5	2040-2059	1069.22	113803	1.06435e+07	14.5531	13.9917	-8656.78	8760	5414.56	103.22	-3242.22
	Czech Republic	CZE	47	RCP 6.0	2080-2099	26543.8	84806.7	1.15249	RCP 6.02080-2099	2.2	1.4	3.1	1.48	-0.327507	0.778712	-1.56282	18.049	-1.3762	0.120538	1.5652	0.341295	0.188991	0.361955	0.57755	0.606589	-0.798655	0.618449	RCP 6.02080-2099CZE	High income	Europe & Central Asia	Czech Republic	CZE	47	RCP 6.0	2080-2099	1069.22	113803	1.06435e+07	14.5531	13.9917	-15398.9	16757.6	6125.28	1358.71	-9273.58
	Czech Republic	CZE	47	RCP 8.5	2080-2099	26543.8	84806.7	2.57247	RCP 8.52080-2099	3.7	2.6	4.8	2.98	-0.407534	0.863244	-1.56282	18.049	-2.34495	0.171863	3.26377	0.687171	0.918824	0.708337	1.05926	1.07248	-1.28569	1.08616	RCP 8.52080-2099CZE	High income	Europe & Central Asia	Czech Republic	CZE	47	RCP 8.5	2080-2099	1069.22	113803	1.06435e+07	14.5531	13.9917	-13030.5	17349	5562.51	4318.47	-7468
	Denmark	DNK	78	RCP 2.6	2040-2059	34180.3	47991.6	-0.375751	RCP 2.62040-2059	1	0.4	1.6	0.28	-0.655751	-1.34197	0.399417	16.3729	0.571303	0.0558072	-0.414384	0.166501	0.156919	0.175605	-0.329041	0.184787	0.242262	0.19303	RCP 2.62040-2059DNK	High income	Europe & Central Asia	Denmark	DNK	78	RCP 2.6	2040-2059	954.27	55373.8	5.80273e+06	13.3183	12.0967	15046.1	-9857.76	-7814.88	5188.29	7231.18
	Denmark	DNK	78	RCP 2.6	2080-2099	34180.3	68697.2	-0.31002	RCP 2.62080-2099	1	0.3	1.7	0.28	-0.59002	-1.10722	0.399417	16.3729	0.467309	0.0453571	-0.340613	0.135912	0.126696	0.143281	-0.195779	0.174441	0.27153	0.180241	RCP 2.62080-2099DNK	High income	Europe & Central Asia	Denmark	DNK	78	RCP 2.6	2080-2099	954.27	55373.8	5.80273e+06	13.3183	12.0967	12307.2	-8102.66	-4635.73	4204.55	7671.47
	Denmark	DNK	78	RCP 4.5	2040-2059	34180.3	47991.6	-0.0173935	RCP 4.52040-2059	1.4	0.9	2	0.68	-0.697394	-0.0255787	0.399417	16.3729	0.0252053	0.0023741	-0.0187896	0.0072678	0.0064157	0.00764574	-0.014839	0.0080516	0.0103663	0.00839432	RCP 4.52040-2059DNK	High income	Europe & Central Asia	Denmark	DNK	78	RCP 4.5	2040-2059	954.27	55373.8	5.80273e+06	13.3183	12.0967	273.334	-184.033	-145.094	89.3014	128.24
	Denmark	DNK	78	RCP 4.5	2080-2099	34180.3	68697.2	0.411018	RCP 4.52080-2099	1.8	1.1	2.6	1.08	-0.668982	0.380572	0.399417	16.3729	-0.560576	0.0502911	0.432925	0.159998	-0.12765	0.167715	0.240908	0.206287	-0.319667	0.212329	RCP 4.52080-2099DNK	High income	Europe & Central Asia	Denmark	DNK	78	RCP 4.5	2080-2099	954.27	55373.8	5.80273e+06	13.3183	12.0967	-3827.51	2669.43	1477.78	-1158.08	-2349.73
	Denmark	DNK	78	RCP 6.0	2040-2059	34180.3	47991.6	-0.114432	RCP 6.02040-2059	1.3	0.8	1.8	0.58	-0.694432	-0.197296	0.399417	16.3729	0.168035	0.01599	-0.124315	0.0485851	0.0437199	0.0511487	-0.0983247	0.0538589	0.0697105	0.0561824	RCP 6.02040-2059DNK	High income	Europe & Central Asia	Denmark	DNK	78	RCP 6.0	2040-2059	954.27	55373.8	5.80273e+06	13.3183	12.0967	2136.41	-1427.57	-1127.22	708.84	1009.18
	Denmark	DNK	78	RCP 6.0	2080-2099	34180.3	68697.2	0.861567	RCP 6.02080-2099	2.2	1.4	3.1	1.48	-0.618433	0.58214	0.399417	16.3729	-1.09783	0.092955	0.88306	0.311522	-0.214765	0.325095	0.480558	0.400491	-0.617268	0.411137	RCP 6.02080-2099DNK	High income	Europe & Central Asia	Denmark	DNK	78	RCP 6.0	2080-2099	954.27	55373.8	5.80273e+06	13.3183	12.0967	-5469.81	3972.77	2149.97	-1497.04	-3319.84
	Denmark	DNK	78	RCP 8.5	2040-2059	34180.3	47991.6	0.351032	RCP 8.52040-2059	2	1.4	2.6	1.28	-0.928968	0.274244	0.399417	16.3729	-0.482953	0.0436394	0.371068	0.138009	-0.111885	0.144744	0.291339	0.152317	-0.191614	0.158446	RCP 8.52040-2059DNK	High income	Europe & Central Asia	Denmark	DNK	78	RCP 8.5	2040-2059	954.27	55373.8	5.80273e+06	13.3183	12.0967	-2782.28	1930.55	1513.06	-851.737	-1269.22
	Denmark	DNK	78	RCP 8.5	2080-2099	34180.3	68697.2	1.93078	RCP 8.52080-2099	3.7	2.6	4.8	2.98	-1.04922	0.647914	0.399417	16.3729	-2.04945	0.14776	1.84903	0.596935	-0.20042	0.614951	0.947015	0.735891	-1.10243	0.750579	RCP 8.52080-2099DNK	High income	Europe & Central Asia	Denmark	DNK	78	RCP 8.5	2080-2099	954.27	55373.8	5.80273e+06	13.3183	12.0967	-5071.13	4129.76	2101.01	-941.367	-2970.12
	Djibouti	DJI	177	RCP 2.6	2040-2059	2459.15	8299.38	0.383098	RCP 2.62040-2059	1	0.4	1.6	0.28	0.103098	1.36821	23.7253	33.1328	-0.625805	0.0608421	2.40141	0.583442	1.7756	0.586605	1.77032	0.316409	1.14451	0.322205	RCP 2.62040-2059DJI	Lower middle income	Middle East & North Africa	Djibouti	DJI	177	RCP 2.6	2040-2059	629.823	7575.49	1.2028e+06	26.5169	34.4033	-4487.81	22316.2	16438.5	17828.4	11950.7
	Djibouti	DJI	177	RCP 2.6	2080-2099	2459.15	17105	0.306902	RCP 2.62080-2099	1	0.3	1.7	0.28	0.0269016	1.09608	23.7253	33.1328	-0.505989	0.0490181	1.92525	0.465843	1.41926	0.468414	1.1191	0.209326	0.613107	0.214989	RCP 2.62080-2099DJI	Lower middle income	Middle East & North Africa	Djibouti	DJI	177	RCP 2.6	2080-2099	629.823	7575.49	1.2028e+06	26.5169	34.4033	-3628.59	17891.3	10383.2	14262.7	6754.56
	Djibouti	DJI	177	RCP 4.5	2040-2059	2459.15	8299.38	0.782755	RCP 4.52040-2059	1.4	0.9	2	0.68	0.102755	1.15111	23.7253	33.1328	-1.21641	0.121167	4.88693	1.21312	3.67052	1.21915	3.59747	0.663101	2.38106	0.67408	RCP 4.52040-2059DJI	Lower middle income	Middle East & North Africa	Djibouti	DJI	177	RCP 4.5	2040-2059	629.823	7575.49	1.2028e+06	26.5169	34.4033	-3591.82	18699.8	13754.8	15108	10163
	Djibouti	DJI	177	RCP 4.5	2080-2099	2459.15	17105	1.33377	RCP 4.52080-2099	1.8	1.1	2.6	1.08	0.253774	1.23498	23.7253	33.1328	-1.92646	0.201867	8.28083	2.11739	6.35437	2.12699	4.77732	0.932565	2.85086	0.954163	RCP 4.52080-2099DJI	Lower middle income	Middle East & North Africa	Djibouti	DJI	177	RCP 4.5	2080-2099	629.823	7575.49	1.2028e+06	26.5169	34.4033	-3581.47	19950.7	11491.1	16369.2	7909.58
	Djibouti	DJI	177	RCP 6.0	2040-2059	2459.15	8299.38	0.662713	RCP 6.02040-2059	1.3	0.8	1.8	0.58	0.0827133	1.14261	23.7253	33.1328	-1.0457	0.103299	4.14249	1.0217	3.09679	1.02691	3.05077	0.557108	2.00508	0.566604	RCP 6.02040-2059DJI	Lower middle income	Middle East & North Africa	Djibouti	DJI	177	RCP 6.0	2040-2059	629.823	7575.49	1.2028e+06	26.5169	34.4033	-3620.12	18584.2	13675.7	14964.1	10055.6
	Djibouti	DJI	177	RCP 6.0	2080-2099	2459.15	17105	1.73192	RCP 6.02080-2099	2.2	1.4	3.1	1.48	0.251919	1.17022	23.7253	33.1328	-2.36431	0.260583	10.7093	2.79746	8.34502	2.80957	6.16	1.22832	3.79569	1.25566	RCP 6.02080-2099DJI	Lower middle income	Middle East & North Africa	Djibouti	DJI	177	RCP 6.0	2080-2099	629.823	7575.49	1.2028e+06	26.5169	34.4033	-3207.42	18828.1	10812.1	15620.7	7604.68
	Djibouti	DJI	177	RCP 8.5	2040-2059	2459.15	8299.38	1.22675	RCP 8.52040-2059	2	1.4	2.6	1.28	-0.0532515	0.958397	23.7253	33.1328	-1.798	0.186246	7.62461	1.93842	5.82661	1.94735	5.60374	1.0697	3.80574	1.08579	RCP 8.52040-2059DJI	Lower middle income	Middle East & North Africa	Djibouti	DJI	177	RCP 8.5	2040-2059	629.823	7575.49	1.2028e+06	26.5169	34.4033	-2820.39	15499.4	11382.3	12679.1	8561.87
	Djibouti	DJI	177	RCP 8.5	2080-2099	2459.15	17105	3.17581	RCP 8.52080-2099	3.7	2.6	4.8	2.98	0.195811	1.06571	23.7253	33.1328	-3.42298	0.50349	19.3491	5.45855	15.9261	5.48172	11.007	2.41337	7.58401	2.46533	RCP 8.52080-2099DJI	Lower middle income	Middle East & North Africa	Djibouti	DJI	177	RCP 8.5	2080-2099	629.823	7575.49	1.2028e+06	26.5169	34.4033	-2305.86	16894.4	9594.26	14588.5	7288.41
	Dominican Republic	DOM	110	RCP 2.6	2040-2059	9881.24	16509.5	-0.591241	RCP 2.62040-2059	1	0.4	1.6	0.28	-0.871241	-2.11158	23.3085	27.0918	1.07766	0.101548	-2.09613	0.302565	-1.01847	0.319151	-1.76005	0.249596	-0.682396	0.269463	RCP 2.62040-2059DOM	Upper middle income	Latin America & Caribbean	Dominican Republic	DOM	111	RCP 2.6	2040-2059	648.279	70544.7	1.08819e+07	21.0935	25.8415	57250.3	-136116	-114222	-78865.7	-56971.9
	Dominican Republic	DOM	110	RCP 2.6	2080-2099	9881.24	24376.4	-0.58726	RCP 2.62080-2099	1	0.3	1.7	0.28	-0.86726	-2.09736	23.3085	27.0918	1.06993	0.100822	-2.08186	0.300596	-1.01193	0.317053	-1.49463	0.288655	-0.424702	0.305756	RCP 2.62080-2099DOM	Upper middle income	Latin America & Caribbean	Dominican Republic	DOM	111	RCP 2.6	2080-2099	648.279	70544.7	1.08819e+07	21.0935	25.8415	56840	-135190	-96934.3	-78349.7	-40094.3
	Dominican Republic	DOM	110	RCP 4.5	2040-2059	9881.24	16509.5	-0.383284	RCP 4.52040-2059	1.4	0.9	2	0.68	-1.06328	-0.563653	23.3085	27.0918	0.682752	0.0644171	-1.35384	0.198598	-0.671088	0.208784	-1.13597	0.160966	-0.453221	0.173377	RCP 4.52040-2059DOM	Upper middle income	Latin America & Caribbean	Dominican Republic	DOM	111	RCP 4.5	2040-2059	648.279	70544.7	1.08819e+07	21.0935	25.8415	14935	-36199.7	-30355.5	-21264.7	-15420.5
	Dominican Republic	DOM	110	RCP 4.5	2080-2099	9881.24	24376.4	0.0194464	RCP 4.52080-2099	1.8	1.1	2.6	1.08	-1.06055	0.0180059	23.3085	27.0918	-0.0330818	0.0031441	0.0681957	0.0103523	0.0351139	0.0108192	0.0487505	0.0091147	0.0156687	0.00964174	RCP 4.52080-2099DOM	Upper middle income	Latin America & Caribbean	Dominican Republic	DOM	111	RCP 4.5	2080-2099	648.279	70544.7	1.08819e+07	21.0935	25.8415	-455.625	1148.08	819.659	692.458	364.034
	Dominican Republic	DOM	110	RCP 6.0	2040-2059	9881.24	16509.5	-0.450495	RCP 6.02040-2059	1.3	0.8	1.8	0.58	-1.03049	-0.776715	23.3085	27.0918	0.8085	0.0762375	-1.59315	0.232459	-0.784647	0.244641	-1.33708	0.189468	-0.528576	0.204231	RCP 6.02040-2059DOM	Upper middle income	Latin America & Caribbean	Dominican Republic	DOM	111	RCP 6.0	2040-2059	648.279	70544.7	1.08819e+07	21.0935	25.8415	20735	-49943.1	-41889.7	-29208	-21154.7
	Dominican Republic	DOM	110	RCP 6.0	2080-2099	9881.24	24376.4	0.330394	RCP 6.02080-2099	2.2	1.4	3.1	1.48	-1.14961	0.223239	23.3085	27.0918	-0.541617	0.052034	1.15218	0.180014	0.610563	0.187383	0.821805	0.151748	0.280188	0.160421	RCP 6.02080-2099DOM	Upper middle income	Latin America & Caribbean	Dominican Republic	DOM	111	RCP 6.0	2080-2099	648.279	70544.7	1.08819e+07	21.0935	25.8415	-5443.34	14154.5	10082.6	8711.13	4639.29
	Dominican Republic	DOM	110	RCP 8.5	2040-2059	9881.24	16509.5	0.0193777	RCP 8.52040-2059	2	1.4	2.6	1.28	-1.26062	0.0151388	23.3085	27.0918	-0.0329653	0.003133	0.0679551	0.0103157	0.0349898	0.010781	0.0569404	0.0081051	0.0239751	0.00868955	RCP 8.52040-2059DOM	Upper middle income	Latin America & Caribbean	Dominican Republic	DOM	111	RCP 8.5	2040-2059	648.279	70544.7	1.08819e+07	21.0935	25.8415	-383.079	965.276	808.31	582.197	425.23
	Dominican Republic	DOM	110	RCP 8.5	2080-2099	9881.24	24376.4	1.4029	RCP 8.52080-2099	3.7	2.6	4.8	2.98	-1.5771	0.470771	23.3085	27.0918	-2.00038	0.208697	4.79762	0.837331	2.79724	0.862947	3.3948	0.617553	1.39442	0.651864	RCP 8.52080-2099DOM	Upper middle income	Latin America & Caribbean	Dominican Republic	DOM	111	RCP 8.5	2080-2099	648.279	70544.7	1.08819e+07	21.0935	25.8415	-9983.9	29270.2	20683.5	19286.3	10699.6
	Ecuador	ECU	122	RCP 2.6	2040-2059	8230.75	13508	0.702364	RCP 2.62040-2059	1	0.4	1.6	0.28	0.422364	2.50844	18.7575	20.4021	-1.06321	0.0929968	1.83931	0.384883	0.776098	0.395958	1.54913	0.261577	0.485923	0.277617	RCP 2.62040-2059ECU	Upper middle income	Latin America & Caribbean	Ecuador	ECU	122	RCP 2.6	2040-2059	526.093	92531.3	1.75884e+07	20.3748	28.8318	-71561.3	174789	147125	103228	75563.3
	Ecuador	ECU	122	RCP 2.6	2080-2099	8230.75	22720.7	0.682076	RCP 2.62080-2099	1	0.3	1.7	0.28	0.402076	2.43599	18.7575	20.4021	-1.03525	0.090509	1.78705	0.373268	0.751797	0.384084	1.20948	0.190076	0.174228	0.210525	RCP 2.62080-2099ECU	Upper middle income	Latin America & Caribbean	Ecuador	ECU	122	RCP 2.6	2080-2099	526.093	92531.3	1.75884e+07	20.3748	28.8318	-69679.7	169823	114759	100144	45079.5
	Ecuador	ECU	122	RCP 4.5	2040-2059	8230.75	13508	0.983912	RCP 4.52040-2059	1.4	0.9	2	0.68	0.303912	1.44693	18.7575	20.4021	-1.43429	0.12666	2.55918	0.549678	1.12489	0.564082	2.15268	0.371052	0.718398	0.392074	RCP 4.52040-2059ECU	Upper middle income	Latin America & Caribbean	Ecuador	ECU	122	RCP 4.5	2040-2059	526.093	92531.3	1.75884e+07	20.3748	28.8318	-39749.9	100139	84181.4	60389.1	44431.5
	Ecuador	ECU	122	RCP 4.5	2080-2099	8230.75	22720.7	1.43258	RCP 4.52080-2099	1.8	1.1	2.6	1.08	0.352578	1.32646	18.7575	20.4021	-1.96042	0.178183	3.68572	0.82769	1.72529	0.846652	2.47263	0.369747	0.512212	0.410441	RCP 4.52080-2099ECU	Upper middle income	Latin America & Caribbean	Ecuador	ECU	122	RCP 4.5	2080-2099	526.093	92531.3	1.75884e+07	20.3748	28.8318	-34207.6	90802.9	60819	56595.4	26611.4
	Ecuador	ECU	122	RCP 6.0	2040-2059	8230.75	13508	0.883756	RCP 6.02040-2059	1.3	0.8	1.8	0.58	0.303756	1.52372	18.7575	20.4021	-1.3059	0.114852	2.30424	0.49026	0.998344	0.503533	1.93912	0.331624	0.633228	0.35095	RCP 6.02040-2059ECU	Upper middle income	Latin America & Caribbean	Ecuador	ECU	122	RCP 6.0	2040-2059	526.093	92531.3	1.75884e+07	20.3748	28.8318	-42432	105709	88904.9	63277.5	46473
	Ecuador	ECU	122	RCP 6.0	2080-2099	8230.75	22720.7	1.79998	RCP 6.02080-2099	2.2	1.4	3.1	1.48	0.31998	1.2162	18.7575	20.4021	-2.3316	0.220155	4.58934	1.07125	2.25774	1.09364	3.06515	0.458189	0.733549	0.508336	RCP 6.02080-2099ECU	Upper middle income	Latin America & Caribbean	Ecuador	ECU	122	RCP 6.0	2080-2099	526.093	92531.3	1.75884e+07	20.3748	28.8318	-29687.8	82505.4	55013.7	52817.6	25326
	Ecuador	ECU	122	RCP 8.5	2040-2059	8230.75	13508	1.41904	RCP 8.52040-2059	2	1.4	2.6	1.28	0.139041	1.10863	18.7575	20.4021	-1.94572	0.176645	3.6521	0.819001	1.70638	0.837834	3.06583	0.550292	1.12011	0.577948	RCP 8.52040-2059ECU	Upper middle income	Latin America & Caribbean	Ecuador	ECU	122	RCP 8.5	2040-2059	526.093	92531.3	1.75884e+07	20.3748	28.8318	-28646.2	75916.2	63689.6	47270	35043.4
	Ecuador	ECU	122	RCP 8.5	2080-2099	8230.75	22720.7	3.15054	RCP 8.52080-2099	3.7	2.6	4.8	2.98	0.170537	1.05723	18.7575	20.4021	-3.23436	0.399897	7.76503	2.1121	4.53067	2.14963	5.09721	0.882064	1.86285	0.96848	RCP 8.52080-2099ECU	Upper middle income	Latin America & Caribbean	Ecuador	ECU	122	RCP 8.5	2080-2099	526.093	92531.3	1.75884e+07	20.3748	28.8318	-20450.2	69324.7	45426.6	48874.5	24976.4
	Egypt	EGY	141	RCP 2.6	2040-2059	6041.86	15091.5	-0.00661906	RCP 2.62040-2059	1	0.4	1.6	0.28	-0.286619	-0.0236395	13.3113	28.275	0.0105453	0.000861	-0.0281541	0.0051949	-0.0176088	0.00526577	-0.0211511	0.0030859	-0.0106058	0.00320376	RCP 2.62040-2059EGY	Lower middle income	Middle East & North Africa	Egypt	EGY	141	RCP 2.6	2040-2059	566.83	561556	9.90696e+07	25.0293	33.1977	5292.05	-18704.1	-14038.8	-13412.1	-8746.71
	Egypt	EGY	141	RCP 2.6	2080-2099	6041.86	26239.9	-0.112065	RCP 2.62080-2099	1	0.3	1.7	0.28	-0.392065	-0.400231	13.3113	28.275	0.18089	0.0148823	-0.477409	0.0873174	-0.296519	0.0885766	-0.287201	0.0613742	-0.106312	0.0631528	RCP 2.62080-2099EGY	Lower middle income	Middle East & North Africa	Egypt	EGY	141	RCP 2.6	2080-2099	566.83	561556	9.90696e+07	25.0293	33.1977	90778	-317167	-190450	-226389	-99672.5
	Egypt	EGY	141	RCP 4.5	2040-2059	6041.86	15091.5	0.315778	RCP 4.52040-2059	1.4	0.9	2	0.68	-0.364222	0.464379	13.3113	28.275	-0.48283	0.038562	1.33675	0.253459	0.853919	0.256376	1.00266	0.148544	0.519826	0.153468	RCP 4.52040-2059EGY	Lower middle income	Middle East & North Africa	Egypt	EGY	141	RCP 4.5	2040-2059	566.83	561556	9.90696e+07	25.0293	33.1977	-99770.5	365672	274024	265901	174254
	Egypt	EGY	141	RCP 4.5	2080-2099	6041.86	26239.9	0.940851	RCP 4.52080-2099	1.8	1.1	2.6	1.08	-0.139149	0.871158	13.3113	28.275	-1.32156	0.102172	3.94579	0.789564	2.62424	0.796148	2.34889	0.488443	1.02733	0.499015	RCP 4.52080-2099EGY	Lower middle income	Middle East & North Africa	Egypt	EGY	141	RCP 4.5	2080-2099	566.83	561556	9.90696e+07	25.0293	33.1977	-171935	679602	403786	507667	231851
	Egypt	EGY	141	RCP 6.0	2040-2059	6041.86	15091.5	0.204647	RCP 6.02040-2059	1.3	0.8	1.8	0.58	-0.375353	0.352839	13.3113	28.275	-0.317434	0.0255392	0.867741	0.162986	0.550306	0.164975	0.651225	0.0959272	0.333791	0.0992687	RCP 6.02040-2059EGY	Lower middle income	Middle East & North Africa	Egypt	EGY	141	RCP 6.0	2040-2059	566.83	561556	9.90696e+07	25.0293	33.1977	-76903.2	278300	208666	201397	131763
	Egypt	EGY	141	RCP 6.0	2080-2099	6041.86	26239.9	1.53692	RCP 6.02080-2099	2.2	1.4	3.1	1.48	0.056924	1.03846	13.3113	28.275	-1.97653	0.151901	6.38799	1.34676	4.41146	1.3553	3.77936	0.785008	1.80284	0.799569	RCP 6.02080-2099EGY	Lower middle income	Middle East & North Africa	Egypt	EGY	141	RCP 6.0	2080-2099	566.83	561556	9.90696e+07	25.0293	33.1977	-187641	802860	474074	615218	286433
	Egypt	EGY	141	RCP 8.5	2040-2059	6041.86	15091.5	1.02159	RCP 8.52040-2059	2	1.4	2.6	1.28	-0.258407	0.798119	13.3113	28.275	-1.41856	0.109384	4.27923	0.86233	2.86067	0.86924	3.19838	0.496538	1.77983	0.508444	RCP 8.52040-2059EGY	Lower middle income	Middle East & North Africa	Egypt	EGY	141	RCP 8.5	2040-2059	566.83	561556	9.90696e+07	25.0293	33.1977	-155717	621868	464355	466150	308638
	Egypt	EGY	141	RCP 8.5	2080-2099	6041.86	26239.9	3.2956	RCP 8.52080-2099	3.7	2.6	4.8	2.98	0.315598	1.10591	13.3113	28.275	-3.08493	0.316095	13.3329	3.28179	10.248	3.29698	7.73927	1.71745	4.65434	1.7463	RCP 8.52080-2099EGY	Lower middle income	Middle East & North Africa	Egypt	EGY	141	RCP 8.5	2080-2099	566.83	561556	9.90696e+07	25.0293	33.1977	-145428	832195	482057	686767	336629
	El Salvador	SLV	127	RCP 2.6	2040-2059	6367.29	10779.6	0.0316932	RCP 2.62040-2059	1	0.4	1.6	0.28	-0.248307	0.11319	21.7588	24.0009	-0.0532826	0.0049117	0.110176	0.0208814	0.0568932	0.0214513	0.0938063	0.0138951	0.0405237	0.0147377	RCP 2.62040-2059SLV	Lower middle income	Latin America & Caribbean	El Salvador	SLV	127	RCP 2.6	2040-2059	642.546	40198.6	6.25614e+06	17.655	20.5156	-1350.03	3237.66	2755.23	1887.63	1405.2
	El Salvador	SLV	127	RCP 2.6	2080-2099	6367.29	17888.4	-0.0414166	RCP 2.62080-2099	1	0.3	1.7	0.28	-0.321417	-0.147916	21.7588	24.0009	0.070232	0.0064678	-0.144168	0.0271497	-0.0739359	0.0279095	-0.102196	0.0136558	-0.0319644	0.01511	RCP 2.62080-2099SLV	Lower middle income	Latin America & Caribbean	El Salvador	SLV	127	RCP 2.6	2080-2099	642.546	40198.6	6.25614e+06	17.655	20.5156	1779.49	-4236.57	-2999.62	-2457.09	-1220.13
	El Salvador	SLV	127	RCP 4.5	2040-2059	6367.29	10779.6	0.337977	RCP 4.52040-2059	1.4	0.9	2	0.68	-0.342023	0.497025	21.7588	24.0009	-0.547608	0.0508317	1.1684	0.227592	0.620795	0.233199	0.993838	0.151256	0.44623	0.159569	RCP 4.52040-2059SLV	Lower middle income	Latin America & Caribbean	El Salvador	SLV	127	RCP 4.5	2040-2059	642.546	40198.6	6.25614e+06	17.655	20.5156	-5713.07	14137.8	12019.4	8424.75	6306.36
	El Salvador	SLV	127	RCP 4.5	2080-2099	6367.29	17888.4	0.786045	RCP 4.52080-2099	1.8	1.1	2.6	1.08	-0.293955	0.72782	21.7588	24.0009	-1.20351	0.113954	2.69523	0.547268	1.49172	0.559006	1.89865	0.253336	0.695146	0.277785	RCP 4.52080-2099SLV	Lower middle income	Latin America & Caribbean	El Salvador	SLV	127	RCP 4.5	2080-2099	642.546	40198.6	6.25614e+06	17.655	20.5156	-7905.37	20533.6	14447.2	12628.2	6541.8
	El Salvador	SLV	127	RCP 6.0	2040-2059	6367.29	10779.6	0.201526	RCP 6.02040-2059	1.3	0.8	1.8	0.58	-0.378474	0.347458	21.7588	24.0009	-0.331994	0.0307038	0.698415	0.134379	0.36642	0.137842	0.594327	0.0893305	0.262332	0.0944598	RCP 6.02040-2059SLV	Lower middle income	Latin America & Caribbean	El Salvador	SLV	127	RCP 6.0	2040-2059	642.546	40198.6	6.25614e+06	17.655	20.5156	-4060.83	9908	8427.09	5847.17	4366.26
	El Salvador	SLV	127	RCP 6.0	2080-2099	6367.29	17888.4	1.13109	RCP 6.02080-2099	2.2	1.4	3.1	1.48	-0.348913	0.764248	21.7588	24.0009	-1.65414	0.160515	3.85376	0.808717	2.19962	0.824493	2.70752	0.36719	1.05338	0.400741	RCP 6.02080-2099SLV	Lower middle income	Latin America & Caribbean	El Salvador	SLV	127	RCP 6.0	2080-2099	642.546	40198.6	6.25614e+06	17.655	20.5156	-7928.62	21424.5	15033.5	13495.9	7104.87
	El Salvador	SLV	127	RCP 8.5	2040-2059	6367.29	10779.6	0.733465	RCP 8.52040-2059	2	1.4	2.6	1.28	-0.546535	0.573019	21.7588	24.0009	-1.13068	0.106738	2.51736	0.508627	1.38669	0.519706	2.13853	0.338611	1.00785	0.355036	RCP 8.52040-2059SLV	Lower middle income	Latin America & Caribbean	El Salvador	SLV	127	RCP 8.5	2040-2059	642.546	40198.6	6.25614e+06	17.655	20.5156	-6266.53	16181.9	13739.6	9915.38	7473.1
	El Salvador	SLV	127	RCP 8.5	2080-2099	6367.29	17888.4	2.40552	RCP 8.52080-2099	3.7	2.6	4.8	2.98	-0.574481	0.807221	21.7588	24.0009	-2.90788	0.336699	8.00299	1.90483	5.09511	1.93436	5.56525	0.864031	2.65736	0.927316	RCP 8.52080-2099SLV	Lower middle income	Latin America & Caribbean	El Salvador	SLV	127	RCP 8.5	2080-2099	642.546	40198.6	6.25614e+06	17.655	20.5156	-6921.52	22095.6	15345.2	15174	8423.64
	Equatorial Guinea	GNQ	172	RCP 2.6	2040-2059	31744.1	36951.7	0.48776	RCP 2.62040-2059	1	0.4	1.6	0.28	0.20776	1.742	23.6214	25.982	-0.786044	0.0766479	1.01086	0.237859	0.224812	0.249903	0.932168	0.266993	0.146124	0.277777	RCP 2.62040-2059GNQ	Upper middle income	Sub-Saharan Africa	Equatorial Guinea	GNQ	172	RCP 2.6	2040-2059	536.562	7618.31	1.41984e+06	21.8869	39.5601	-4678.96	10830.2	9982.7	6151.23	5303.75
	Equatorial Guinea	GNQ	172	RCP 2.6	2080-2099	31744.1	42478.7	0.436753	RCP 2.62080-2099	1	0.3	1.7	0.28	0.156753	1.55983	23.6214	25.982	-0.708277	0.0688794	0.906549	0.213991	0.198272	0.224803	0.771433	0.266822	0.0631567	0.275569	RCP 2.62080-2099GNQ	Upper middle income	Sub-Saharan Africa	Equatorial Guinea	GNQ	172	RCP 2.6	2080-2099	536.562	7618.31	1.41984e+06	21.8869	39.5601	-4216.06	9712.72	8257.51	5496.66	4041.45
	Equatorial Guinea	GNQ	172	RCP 4.5	2040-2059	31744.1	36951.7	0.704918	RCP 4.52040-2059	1.4	0.9	2	0.68	0.0249175	1.03664	23.6214	25.982	-1.10554	0.109233	1.45127	0.337133	0.345729	0.354388	1.33755	0.378334	0.232007	0.393787	RCP 4.52040-2059GNQ	Upper middle income	Sub-Saharan Africa	Equatorial Guinea	GNQ	172	RCP 4.5	2040-2059	536.562	7618.31	1.41984e+06	21.8869	39.5601	-2709.69	6402.24	5897.91	3692.54	3188.22
	Equatorial Guinea	GNQ	172	RCP 4.5	2080-2099	31744.1	42478.7	1.08543	RCP 4.52080-2099	1.8	1.1	2.6	1.08	0.0054292	1.00503	23.6214	25.982	-1.62012	0.165022	2.20866	0.503078	0.588545	0.529453	1.87287	0.626978	0.252753	0.648331	RCP 4.52080-2099GNQ	Upper middle income	Sub-Saharan Africa	Equatorial Guinea	GNQ	172	RCP 4.5	2080-2099	536.562	7618.31	1.41984e+06	21.8869	39.5601	-2500.16	6134.48	5196.86	3634.32	2696.71
	Equatorial Guinea	GNQ	172	RCP 6.0	2040-2059	31744.1	36951.7	0.595053	RCP 6.02040-2059	1.3	0.8	1.8	0.58	0.0150535	1.02595	23.6214	25.982	-0.946246	0.0928389	1.2292	0.287369	0.282951	0.301993	1.1332	0.322543	0.186953	0.335638	RCP 6.02040-2059GNQ	Upper middle income	Sub-Saharan Africa	Equatorial Guinea	GNQ	172	RCP 6.0	2040-2059	536.562	7618.31	1.41984e+06	21.8869	39.5601	-2719.15	6357.59	5858.46	3638.44	3139.31
	Equatorial Guinea	GNQ	172	RCP 6.0	2080-2099	31744.1	42478.7	1.49073	RCP 6.02080-2099	2.2	1.4	3.1	1.48	0.0107311	1.00725	23.6214	25.982	-2.10485	0.223975	2.99536	0.671289	0.890511	0.707667	2.53418	0.833567	0.429333	0.863133	RCP 6.02080-2099GNQ	Upper middle income	Sub-Saharan Africa	Equatorial Guinea	GNQ	172	RCP 6.0	2080-2099	536.562	7618.31	1.41984e+06	21.8869	39.5601	-2370.23	6070.66	5130.97	3700.44	2760.75
	Equatorial Guinea	GNQ	172	RCP 8.5	2040-2059	31744.1	36951.7	1.14988	RCP 8.52040-2059	2	1.4	2.6	1.28	-0.130117	0.898346	23.6214	25.982	-1.70158	0.174387	2.33515	0.530332	0.633577	0.558268	2.14965	0.594066	0.44807	0.619132	RCP 8.52040-2059GNQ	Upper middle income	Sub-Saharan Africa	Equatorial Guinea	GNQ	172	RCP 8.5	2040-2059	536.562	7618.31	1.41984e+06	21.8869	39.5601	-2215.56	5472.34	5035.3	3256.79	2819.74
	Equatorial Guinea	GNQ	172	RCP 8.5	2080-2099	31744.1	42478.7	2.76163	RCP 8.52080-2099	3.7	2.6	4.8	2.98	-0.21837	0.926721	23.6214	25.982	-3.20091	0.424781	5.32813	1.18344	2.12722	1.25736	4.47378	1.42287	1.27287	1.48492	RCP 8.52080-2099GNQ	Upper middle income	Sub-Saharan Africa	Equatorial Guinea	GNQ	172	RCP 8.5	2080-2099	536.562	7618.31	1.41984e+06	21.8869	39.5601	-1789.93	5362.05	4497.48	3572.12	2707.56
	Estonia	EST	58	RCP 2.6	2040-2059	20772.6	46534.8	-0.210364	RCP 2.62040-2059	1	0.4	1.6	0.28	-0.490364	-0.751301	-4.62142	17.2038	0.300962	0.0335378	-0.320674	0.0826243	-0.0197121	0.0891715	-0.201358	0.0978155	0.0996038	0.103405	RCP 2.62040-2059EST	High income	Europe & Central Asia	Estonia	EST	58	RCP 2.6	2040-2059	1210.69	15888.7	1.31236e+06	14.3005	14.0288	2442.22	-2542.31	-1591.9	-100.095	850.318
	Estonia	EST	58	RCP 2.6	2080-2099	20772.6	70474.4	-0.132917	RCP 2.62080-2099	1	0.3	1.7	0.28	-0.412917	-0.474702	-4.62142	17.2038	0.188111	0.0208506	-0.201967	0.0517404	-0.0138554	0.0557837	-0.0877842	0.074532	0.100327	0.0773936	RCP 2.62080-2099EST	High income	Europe & Central Asia	Estonia	EST	58	RCP 2.6	2080-2099	1210.69	15888.7	1.31236e+06	14.3005	14.0288	1526.47	-1601.18	-691.658	-74.713	834.811
	Estonia	EST	58	RCP 4.5	2040-2059	20772.6	46534.8	0.348096	RCP 4.52040-2059	1.4	0.9	2	0.68	-0.331904	0.511906	-4.62142	17.2038	-0.459328	0.049148	0.518395	0.128791	0.0590667	0.13785	0.320959	0.146125	-0.138369	0.154169	RCP 4.52040-2059EST	High income	Europe & Central Asia	Estonia	EST	58	RCP 4.5	2040-2059	1210.69	15888.7	1.31236e+06	14.3005	14.0288	-1534.76	1692.15	1044.57	157.383	-490.19
	Estonia	EST	58	RCP 4.5	2080-2099	20772.6	70474.4	1.03004	RCP 4.52080-2099	1.8	1.1	2.6	1.08	-0.0499588	0.953742	-4.62142	17.2038	-1.21941	0.123367	1.48976	0.361337	0.270351	0.381817	0.604899	0.477213	-0.614511	0.492901	RCP 4.52080-2099EST	High income	Europe & Central Asia	Estonia	EST	58	RCP 4.5	2080-2099	1210.69	15888.7	1.31236e+06	14.3005	14.0288	-2565.36	3061.48	1234.13	496.119	-1331.24
	Estonia	EST	58	RCP 6.0	2040-2059	20772.6	46534.8	0.277562	RCP 6.02040-2059	1.3	0.8	1.8	0.58	-0.302439	0.478554	-4.62142	17.2038	-0.37015	0.0398205	0.414585	0.103402	0.0444344	0.110804	0.257155	0.118076	-0.112995	0.12461	RCP 6.02040-2059EST	High income	Europe & Central Asia	Estonia	EST	58	RCP 6.0	2040-2059	1210.69	15888.7	1.31236e+06	14.3005	14.0288	-1450.03	1586.63	981.251	136.599	-468.783
	Estonia	EST	58	RCP 6.0	2080-2099	20772.6	70474.4	1.53294	RCP 6.02080-2099	2.2	1.4	3.1	1.48	0.0529413	1.03577	-4.62142	17.2038	-1.66136	0.160775	2.16859	0.526733	0.507231	0.550723	0.851714	0.648216	-0.80965	0.667857	RCP 6.02080-2099EST	High income	Europe & Central Asia	Estonia	EST	58	RCP 6.0	2080-2099	1210.69	15888.7	1.31236e+06	14.3005	14.0288	-2550.48	3251.77	1267.24	701.285	-1283.24
	Estonia	EST	58	RCP 8.5	2040-2059	20772.6	46534.8	0.866093	RCP 8.52040-2059	2	1.4	2.6	1.28	-0.413907	0.676635	-4.62142	17.2038	-1.05357	0.108098	1.26158	0.306996	0.208001	0.325472	0.77034	0.328657	-0.283235	0.345978	RCP 8.52040-2059EST	High income	Europe & Central Asia	Estonia	EST	58	RCP 8.5	2040-2059	1210.69	15888.7	1.31236e+06	14.3005	14.0288	-1870.16	2187.53	1331.57	317.367	-538.591
	Estonia	EST	58	RCP 8.5	2080-2099	20772.6	70474.4	3.115	RCP 8.52080-2099	3.7	2.6	4.8	2.98	0.134997	1.0453	-4.62142	17.2038	-2.39533	0.215432	4.09653	1.12821	1.7012	1.14859	1.42058	0.959595	-0.974758	0.98348	RCP 8.52080-2099EST	High income	Europe & Central Asia	Estonia	EST	58	RCP 8.5	2080-2099	1210.69	15888.7	1.31236e+06	14.3005	14.0288	-1826.2	3049.83	1047.04	1223.63	-779.155
	Ethiopia	ETH	179	RCP 2.6	2040-2059	1165.66	3047.8	0.155978	RCP 2.62040-2059	1	0.4	1.6	0.28	-0.124022	0.557063	18.2042	20.918	-0.252094	0.0217482	0.687103	0.21477	0.435009	0.215869	0.558922	0.147623	0.306828	0.149216	RCP 2.62040-2059ETH	Low income	Sub-Saharan Africa	Ethiopia	ETH	179	RCP 2.6	2040-2059	520.486	559997	1.07591e+08	30.6578	56.6312	-154520	777156	631887	622636	477368
	Ethiopia	ETH	179	RCP 2.6	2080-2099	1165.66	7530.32	0.114977	RCP 2.62080-2099	1	0.3	1.7	0.28	-0.165023	0.410632	18.2042	20.918	-0.186766	0.0161218	0.506787	0.158056	0.32002	0.158877	0.323377	0.0646575	0.136611	0.0666371	RCP 2.62080-2099ETH	Low income	Sub-Saharan Africa	Ethiopia	ETH	179	RCP 2.6	2080-2099	520.486	559997	1.07591e+08	30.6578	56.6312	-114477	573207	365349	458729	250871
	Ethiopia	ETH	179	RCP 4.5	2040-2059	1165.66	3047.8	0.508199	RCP 4.52040-2059	1.4	0.9	2	0.68	-0.171801	0.747351	18.2042	20.918	-0.785742	0.0676768	2.22742	0.709723	1.44168	0.712943	1.80979	0.489955	1.02404	0.494606	RCP 4.52040-2059ETH	Low income	Sub-Saharan Africa	Ethiopia	ETH	179	RCP 4.5	2040-2059	520.486	559997	1.07591e+08	30.6578	56.6312	-198309	1.03737e+06	842483	839065	644175
	Ethiopia	ETH	179	RCP 4.5	2080-2099	1165.66	7530.32	0.971539	RCP 4.52080-2099	1.8	1.1	2.6	1.08	-0.108461	0.899574	18.2042	20.918	-1.41256	0.122823	4.2299	1.3826	2.81734	1.38805	2.68012	0.578193	1.26757	0.591094	RCP 4.52080-2099ETH	Low income	Sub-Saharan Africa	Ethiopia	ETH	179	RCP 4.5	2080-2099	520.486	559997	1.07591e+08	30.6578	56.6312	-224461	1.24035e+06	785000	1.01589e+06	560539
	Ethiopia	ETH	179	RCP 6.0	2040-2059	1165.66	3047.8	0.440621	RCP 6.02040-2059	1.3	0.8	1.8	0.58	-0.139379	0.759691	18.2042	20.918	-0.687183	0.0591756	1.9331	0.613672	1.24592	0.616518	1.571	0.423282	0.88382	0.427398	RCP 6.02040-2059ETH	Low income	Sub-Saharan Africa	Ethiopia	ETH	179	RCP 6.0	2040-2059	520.486	559997	1.07591e+08	30.6578	56.6312	-203337	1.05553e+06	857418	852190	654081
	Ethiopia	ETH	179	RCP 6.0	2080-2099	1165.66	7530.32	1.42338	RCP 6.02080-2099	2.2	1.4	3.1	1.48	-0.0566249	0.96174	18.2042	20.918	-1.94152	0.173239	6.15663	2.06358	4.21511	2.07084	3.88609	0.876688	1.94457	0.893641	RCP 6.02080-2099ETH	Low income	Sub-Saharan Africa	Ethiopia	ETH	179	RCP 6.0	2080-2099	520.486	559997	1.07591e+08	30.6578	56.6312	-225126	1.3174e+06	830580	1.09228e+06	605454
	Ethiopia	ETH	179	RCP 8.5	2040-2059	1165.66	3047.8	0.91107	RCP 8.52040-2059	2	1.4	2.6	1.28	-0.36893	0.711774	18.2042	20.918	-1.3356	0.115885	3.9701	1.29335	2.6345	1.29853	3.22139	0.897647	1.88579	0.905096	RCP 8.52040-2059ETH	Low income	Sub-Saharan Africa	Ethiopia	ETH	179	RCP 8.5	2040-2059	520.486	559997	1.07591e+08	30.6578	56.6312	-179071	982270	796657	803199	617586
	Ethiopia	ETH	179	RCP 8.5	2080-2099	1165.66	7530.32	2.79129	RCP 8.52080-2099	3.7	2.6	4.8	2.98	-0.188707	0.936675	18.2042	20.918	-3.04761	0.336392	11.8331	4.28407	8.78549	4.29726	7.38048	1.92849	4.33287	1.95761	RCP 8.52080-2099ETH	Low income	Sub-Saharan Africa	Ethiopia	ETH	179	RCP 8.5	2080-2099	520.486	559997	1.07591e+08	30.6578	56.6312	-175484	1.25751e+06	783375	1.08203e+06	607891
	Fiji	FJI	22	RCP 2.6	2040-2059	4412.95	8195.71	0.228961	RCP 2.62040-2059	1	0.4	1.6	0.28	-0.0510389	0.817718	21.9046	25.3107	-0.376319	0.0349341	0.930053	0.200683	0.553734	0.203701	0.783409	0.132071	0.40709	0.136613	RCP 2.62040-2059FJI	Upper middle income	East Asia & Pacific	Fiji	FJI	22	RCP 2.6	2040-2059	814.165	7419.07	911248	25.9448	28.4246	-2586.01	6990.78	5885.65	4404.77	3299.64
	Fiji	FJI	22	RCP 2.6	2080-2099	4412.95	16086.1	0.184968	RCP 2.62080-2099	1	0.3	1.7	0.28	-0.0950321	0.6606	21.9046	25.3107	-0.305632	0.028341	0.751863	0.161673	0.446231	0.164138	0.504349	0.0675026	0.198717	0.0732107	RCP 2.62080-2099FJI	Upper middle income	East Asia & Pacific	Fiji	FJI	22	RCP 2.6	2080-2099	814.165	7419.07	911248	25.9448	28.4246	-2100.26	5651.41	3786.11	3551.15	1685.85
	Fiji	FJI	22	RCP 4.5	2040-2059	4412.95	8195.71	0.416229	RCP 4.52040-2059	1.4	0.9	2	0.68	-0.263771	0.612101	21.9046	25.3107	-0.668602	0.062431	1.68584	0.369201	1.01724	0.374442	1.41926	0.243669	0.750654	0.25154	RCP 4.52040-2059FJI	Upper middle income	East Asia & Pacific	Fiji	FJI	22	RCP 4.5	2040-2059	814.165	7419.07	911248	25.9448	28.4246	-1891.84	5217.73	4390.48	3325.88	2498.64
	Fiji	FJI	22	RCP 4.5	2080-2099	4412.95	16086.1	0.739022	RCP 4.52080-2099	1.8	1.1	2.6	1.08	-0.340978	0.68428	21.9046	25.3107	-1.13965	0.10802	2.97823	0.669297	1.83858	0.677957	1.98931	0.273023	0.849664	0.293615	RCP 4.52080-2099FJI	Upper middle income	East Asia & Pacific	Fiji	FJI	22	RCP 4.5	2080-2099	814.165	7419.07	911248	25.9448	28.4246	-2030.32	5803.7	3871.54	3773.38	1841.22
	Fiji	FJI	22	RCP 6.0	2040-2059	4412.95	8195.71	0.351434	RCP 6.02040-2059	1.3	0.8	1.8	0.58	-0.228566	0.60592	21.9046	25.3107	-0.56905	0.0530162	1.42484	0.310439	0.855785	0.314933	1.19975	0.204676	0.6307	0.211431	RCP 6.02040-2059FJI	Upper middle income	East Asia & Pacific	Fiji	FJI	22	RCP 6.0	2040-2059	814.165	7419.07	911248	25.9448	28.4246	-1887.78	5170.24	4351.35	3282.46	2463.58
	Fiji	FJI	22	RCP 6.0	2080-2099	4412.95	16086.1	1.03785	RCP 6.02080-2099	2.2	1.4	3.1	1.48	-0.442151	0.701249	21.9046	25.3107	-1.53875	0.148807	4.16297	0.958401	2.62422	0.969884	2.77418	0.389008	1.23543	0.416498	RCP 6.02080-2099FJI	Upper middle income	East Asia & Pacific	Fiji	FJI	22	RCP 6.0	2080-2099	814.165	7419.07	911248	25.9448	28.4246	-2000.4	5919.83	3939.75	3919.43	1939.35
	Fiji	FJI	22	RCP 8.5	2040-2059	4412.95	8195.71	0.746781	RCP 8.52040-2059	2	1.4	2.6	1.28	-0.533219	0.583423	21.9046	25.3107	-1.15046	0.109093	3.00913	0.676664	1.85868	0.685402	2.53084	0.449213	1.38038	0.46227	RCP 8.52040-2059FJI	Upper middle income	East Asia & Pacific	Fiji	FJI	22	RCP 8.5	2040-2059	814.165	7419.07	911248	25.9448	28.4246	-1729.34	4947.68	4159.2	3218.35	2429.86
	Fiji	FJI	22	RCP 8.5	2080-2099	4412.95	16086.1	2.11832	RCP 8.52080-2099	3.7	2.6	4.8	2.98	-0.86168	0.710846	21.9046	25.3107	-2.68526	0.296463	8.35287	2.10075	5.6676	2.12157	5.51825	0.868253	2.83298	0.917471	RCP 8.52080-2099FJI	Upper middle income	East Asia & Pacific	Fiji	FJI	22	RCP 8.5	2080-2099	814.165	7419.07	911248	25.9448	28.4246	-1733.58	5898.96	3891.79	4165.38	2158.21
	Finland	FIN	79	RCP 8.5	2040-2059	34642.5	50901.7	1.27046	RCP 8.52040-2059	2	1.4	2.6	1.28	-0.0095397	0.992547	-6.37473	14.7265	-1.41803	0.152799	1.05338	0.509632	-0.364645	0.532045	0.759096	0.522576	-0.658933	0.544457	RCP 8.52040-2059FIN	High income	Europe & Central Asia	Finland	FIN	79	RCP 8.5	2040-2059	1013.96	56113.3	5.53409e+06	12.748	12.2442	-7924.61	5616.53	4035.94	-2308.08	-3888.67
	Finland	FIN	79	RCP 4.5	2040-2059	34642.5	50901.7	0.62531	RCP 4.52040-2059	1.4	0.9	2	0.68	-0.05469	0.919574	-6.37473	14.7265	-0.778217	0.0873871	0.543855	0.27076	-0.234362	0.284512	0.39901	0.284111	-0.379207	0.297246	RCP 4.52040-2059FIN	High income	Europe & Central Asia	Finland	FIN	79	RCP 4.5	2040-2059	1013.96	56113.3	5.53409e+06	12.748	12.2442	-8186.49	5459.98	3995.59	-2726.52	-4190.9
	Finland	FIN	79	RCP 6.0	2080-2099	34642.5	69836	1.88897	RCP 6.02080-2099	2.2	1.4	3.1	1.48	0.408971	1.27633	-6.37473	14.7265	-1.8759	0.194751	1.49269	0.712475	-0.38321	0.738613	0.695526	0.761158	-1.18037	0.785678	RCP 6.02080-2099FIN	High income	Europe & Central Asia	Finland	FIN	79	RCP 6.0	2080-2099	1013.96	56113.3	5.53409e+06	12.748	12.2442	-9066.63	6881.22	3178.33	-2185.4	-5888.3
	Finland	FIN	79	RCP 6.0	2040-2059	34642.5	50901.7	0.355947	RCP 6.02040-2059	1.3	0.8	1.8	0.58	-0.224053	0.613702	-6.37473	14.7265	-0.462065	0.0527551	0.315614	0.159478	-0.146451	0.167977	0.233163	0.168517	-0.228902	0.176582	RCP 6.02040-2059FIN	High income	Europe & Central Asia	Finland	FIN	79	RCP 6.0	2040-2059	1013.96	56113.3	5.53409e+06	12.748	12.2442	-5698.79	3715.3	2738.01	-1983.49	-2960.79
	Finland	FIN	79	RCP 4.5	2080-2099	34642.5	69836	1.42408	RCP 4.52080-2099	1.8	1.1	2.6	1.08	0.344076	1.31859	-6.37473	14.7265	-1.54596	0.164967	1.16698	0.561846	-0.378972	0.585563	0.566015	0.62036	-0.979942	0.64192	RCP 4.52080-2099FIN	High income	Europe & Central Asia	Finland	FIN	79	RCP 4.5	2080-2099	1013.96	56113.3	5.53409e+06	12.748	12.2442	-10239.4	7373.96	3548.47	-2865.46	-6690.95
	Finland	FIN	79	RCP 2.6	2040-2059	34642.5	50901.7	0.0707084	RCP 2.62040-2059	1	0.4	1.6	0.28	-0.209292	0.25253	-6.37473	14.7265	-0.0958019	0.0111245	0.0639656	0.0328736	-0.0318363	0.0347049	0.0475868	0.0349464	-0.0482151	0.0366743	RCP 2.62040-2059FIN	High income	Europe & Central Asia	Finland	FIN	79	RCP 2.6	2040-2059	1013.96	56113.3	5.53409e+06	12.748	12.2442	-2447.51	1559.92	1157.78	-887.587	-1289.73
	Finland	FIN	79	RCP 2.6	2080-2099	34642.5	69836	0.0832394	RCP 2.62080-2099	1	0.3	1.7	0.28	-0.196761	0.297283	-6.37473	14.7265	-0.112572	0.0130624	0.075236	0.0386362	-0.0373364	0.0407846	0.0401084	0.0448217	-0.072464	0.0466863	RCP 2.62080-2099FIN	High income	Europe & Central Asia	Finland	FIN	79	RCP 2.6	2080-2099	1013.96	56113.3	5.53409e+06	12.748	12.2442	-2875.96	1834.77	972.287	-1041.19	-1903.67
	Finland	FIN	79	RCP 8.5	2080-2099	34642.5	69836	3.88506	RCP 8.52080-2099	3.7	2.6	4.8	2.98	0.905062	1.30371	-6.37473	14.7265	-2.31505	0.276438	2.58198	1.38815	0.266931	1.41541	0.942452	1.15012	-1.37259	1.18287	RCP 8.52080-2099FIN	High income	Europe & Central Asia	Finland	FIN	79	RCP 8.5	2080-2099	1013.96	56113.3	5.53409e+06	12.748	12.2442	-5556.7	5904.21	2121.89	347.52	-3434.81
	France	FRA	80	RCP 6.0	2040-2059	30553.7	43508.2	-0.309342	RCP 6.02040-2059	1.3	0.8	1.8	0.58	-0.889342	-0.533349	3.94721	19.4095	0.478672	0.0428831	-0.459805	0.115848	0.0188669	0.123531	-0.373057	0.142528	0.105615	0.148839	RCP 6.02040-2059FRA	High income	Europe & Central Asia	France	FRA	80	RCP 6.0	2040-2059	911.236	603278	6.62043e+07	11.4739	11.958	57118.1	-56912.4	-46116.3	205.769	11001.9
	France	FRA	80	RCP 2.6	2040-2059	30553.7	43508.2	-0.446332	RCP 2.62040-2059	1	0.4	1.6	0.28	-0.726332	-1.59404	3.94721	19.4095	0.702814	0.0639074	-0.667273	0.171796	0.0355405	0.183298	-0.54211	0.210738	0.160704	0.220215	RCP 2.62040-2059FRA	High income	Europe & Central Asia	France	FRA	80	RCP 2.6	2040-2059	911.236	603278	6.62043e+07	11.4739	11.958	173719	-171087	-138820	2632.05	34898.8
	France	FRA	80	RCP 2.6	2080-2099	30553.7	56886.2	-0.502589	RCP 2.62080-2099	1	0.3	1.7	0.28	-0.782589	-1.79496	3.94721	19.4095	0.797025	0.0729069	-0.753158	0.195619	0.0438669	0.208763	-0.505316	0.282462	0.291709	0.291719	RCP 2.62080-2099FRA	High income	Europe & Central Asia	France	FRA	80	RCP 2.6	2080-2099	911.236	603278	6.62043e+07	11.4739	11.958	197006	-193110	-129217	3896.56	67789.7
	France	FRA	80	RCP 4.5	2040-2059	30553.7	43508.2	-0.137897	RCP 4.52040-2059	1.4	0.9	2	0.68	-0.817897	-0.20279	3.94721	19.4095	0.208676	0.0183352	-0.203482	0.0498761	0.0051938	0.0531395	-0.164812	0.0615805	0.0438638	0.0642521	RCP 4.52040-2059FRA	High income	Europe & Central Asia	France	FRA	80	RCP 4.5	2040-2059	911.236	603278	6.62043e+07	11.4739	11.958	21238.5	-21481.5	-17376.6	-242.91	3861.98
	France	FRA	80	RCP 4.5	2080-2099	30553.7	56886.2	0.264001	RCP 4.52080-2099	1.8	1.1	2.6	1.08	-0.815999	0.244445	3.94721	19.4095	-0.378392	0.0316514	0.382884	0.0878489	0.0044919	0.0933769	0.252697	0.1315	-0.125695	0.135256	RCP 4.52080-2099FRA	High income	Europe & Central Asia	France	FRA	80	RCP 4.5	2080-2099	911.236	603278	6.62043e+07	11.4739	11.958	-24247.9	25448.2	16747	1200.27	-7500.96
	France	FRA	80	RCP 8.5	2040-2059	30553.7	43508.2	0.336083	RCP 8.52040-2059	2	1.4	2.6	1.28	-0.943917	0.262564	3.94721	19.4095	-0.476886	0.0395176	0.4859	0.110153	0.0090144	0.117027	0.391654	0.137152	-0.0852319	0.142732	RCP 8.52040-2059FRA	High income	Europe & Central Asia	France	FRA	80	RCP 8.5	2040-2059	911.236	603278	6.62043e+07	11.4739	11.958	-25784.6	27248.6	21933.8	1464.06	-3850.8
	France	FRA	80	RCP 6.0	2080-2099	30553.7	56886.2	0.88649	RCP 6.02080-2099	2.2	1.4	3.1	1.48	-0.59351	0.59898	3.94721	19.4095	-1.1608	0.089034	1.25096	0.25873	0.090161	0.27362	0.813803	0.397091	-0.346994	0.40695	RCP 6.02080-2099FRA	High income	Europe & Central Asia	France	FRA	80	RCP 6.0	2080-2099	911.236	603278	6.62043e+07	11.4739	11.958	-54280.3	60665.5	39344.3	6385.2	-14936
	France	FRA	80	RCP 8.5	2080-2099	30553.7	56886.2	2.34145	RCP 8.52080-2099	3.7	2.6	4.8	2.98	-0.638552	0.785721	3.94721	19.4095	-2.38808	0.148318	3.08971	0.533292	0.701634	0.553533	1.93507	0.797884	-0.453005	0.811552	RCP 8.52080-2099FRA	High income	Europe & Central Asia	France	FRA	80	RCP 8.5	2080-2099	911.236	603278	6.62043e+07	11.4739	11.958	-55456	74391.5	46423.2	18935.6	-9032.79
	Gabon	GAB	173	RCP 2.6	2040-2059	14770.4	20023.2	0.392771	RCP 2.62040-2059	1	0.4	1.6	0.28	0.112771	1.40275	23.3092	26.199	-0.639	0.0615621	1.14679	0.158682	0.507794	0.170206	1.01882	0.15263	0.379816	0.164578	RCP 2.62040-2059GAB	Upper middle income	Sub-Saharan Africa	Gabon	GAB	173	RCP 2.6	2040-2059	672.38	11766.9	1.75004e+06	21.6651	30.0679	-5815.5	14445.4	12827.3	8629.86	7011.75
	Gabon	GAB	173	RCP 2.6	2080-2099	14770.4	28480	0.349099	RCP 2.62080-2099	1	0.3	1.7	0.28	0.0690994	1.24678	23.3092	26.199	-0.570985	0.054901	1.02024	0.140797	0.449259	0.151122	0.774784	0.16248	0.2038	0.171504	RCP 2.62080-2099GAB	Upper middle income	Sub-Saharan Africa	Gabon	GAB	173	RCP 2.6	2080-2099	672.38	11766.9	1.75004e+06	21.6651	30.0679	-5196.51	12851.3	9747.84	7654.82	4551.32
	Gabon	GAB	173	RCP 4.5	2040-2059	14770.4	20023.2	0.580298	RCP 4.52040-2059	1.4	0.9	2	0.68	-0.0997022	0.853379	23.3092	26.199	-0.922435	0.0897368	1.68748	0.236431	0.765044	0.252888	1.4984	0.224317	0.575962	0.241601	RCP 4.52040-2059GAB	Upper middle income	Sub-Saharan Africa	Gabon	GAB	173	RCP 4.5	2040-2059	672.38	11766.9	1.75004e+06	21.6651	30.0679	-3456.74	8752.37	7767.98	5295.64	4311.24
	Gabon	GAB	173	RCP 4.5	2080-2099	14770.4	28480	0.971871	RCP 4.52080-2099	1.8	1.1	2.6	1.08	-0.108129	0.899881	23.3092	26.199	-1.46915	0.146893	2.80221	0.405146	1.33306	0.430953	2.11886	0.430792	0.649712	0.455147	RCP 4.52080-2099GAB	Upper middle income	Sub-Saharan Africa	Gabon	GAB	173	RCP 4.5	2080-2099	672.38	11766.9	1.75004e+06	21.6651	30.0679	-3466.33	9150.88	6910.9	5684.54	3444.56
	Gabon	GAB	173	RCP 6.0	2040-2059	14770.4	20023.2	0.509178	RCP 6.02040-2059	1.3	0.8	1.8	0.58	-0.0708217	0.877894	23.3092	26.199	-0.816589	0.0791282	1.48295	0.206751	0.666357	0.221375	1.31704	0.197173	0.500448	0.212459	RCP 6.02040-2059GAB	Upper middle income	Sub-Saharan Africa	Gabon	GAB	173	RCP 6.0	2040-2059	672.38	11766.9	1.75004e+06	21.6651	30.0679	-3587.71	9017.69	8005.02	5429.98	4417.31
	Gabon	GAB	173	RCP 6.0	2080-2099	14770.4	28480	1.38639	RCP 6.02080-2099	2.2	1.4	3.1	1.48	-0.0936119	0.936749	23.3092	26.199	-1.98141	0.206333	3.96122	0.59621	1.97981	0.630904	2.98642	0.59925	1.00501	0.633778	RCP 6.02080-2099GAB	Upper middle income	Sub-Saharan Africa	Gabon	GAB	173	RCP 6.0	2080-2099	672.38	11766.9	1.75004e+06	21.6651	30.0679	-3411.36	9439.38	7107.62	6028.02	3696.26
	Gabon	GAB	173	RCP 8.5	2040-2059	14770.4	20023.2	1.07071	RCP 8.52040-2059	2	1.4	2.6	1.28	-0.209288	0.836493	23.3092	26.199	-1.5975	0.161099	3.08053	0.449406	1.48303	0.477408	2.73166	0.412172	1.13415	0.442537	RCP 8.52040-2059GAB	Upper middle income	Sub-Saharan Africa	Gabon	GAB	173	RCP 8.5	2040-2059	672.38	11766.9	1.75004e+06	21.6651	30.0679	-3180.22	8487.9	7522.98	5307.67	4342.76
	Gabon	GAB	173	RCP 8.5	2080-2099	14770.4	28480	2.7717	RCP 8.52080-2099	3.7	2.6	4.8	2.98	-0.208299	0.930101	23.3092	26.199	-3.19724	0.421092	7.67773	1.36914	4.48049	1.43244	5.72888	1.164	2.53164	1.23782	RCP 8.52080-2099GAB	Upper middle income	Sub-Saharan Africa	Gabon	GAB	173	RCP 8.5	2080-2099	672.38	11766.9	1.75004e+06	21.6651	30.0679	-2733.49	9085.65	6770.44	6352.16	4036.95
	Gambia	GMB	206	RCP 2.6	2040-2059	2105.21	5132.13	0.272534	RCP 2.62040-2059	1	0.4	1.6	0.28	-0.00746649	0.973334	23.9863	28.2225	-0.451995	0.0439756	1.48347	0.379027	1.03148	0.38157	1.20331	0.240922	0.751317	0.244902	RCP 2.62040-2059GMB	Low income	Sub-Saharan Africa	Gambia	GMB	206	RCP 2.6	2040-2059	601.33	13505.1	2.24587e+06	23.2861	27.4161	-5074.47	19586	15879.1	14511.5	10804.6
	Gambia	GMB	206	RCP 2.6	2080-2099	2105.21	10905	0.196305	RCP 2.62080-2099	1	0.3	1.7	0.28	-0.083695	0.701089	23.9863	28.2225	-0.328549	0.0318611	1.06948	0.272065	0.740932	0.273925	0.697002	0.105577	0.368453	0.11028	RCP 2.62080-2099GMB	Low income	Sub-Saharan Africa	Gambia	GMB	206	RCP 2.6	2080-2099	601.33	13505.1	2.24587e+06	23.2861	27.4161	-3688.57	14120.2	9191.72	10431.6	5503.15
	Gambia	GMB	206	RCP 4.5	2040-2059	2105.21	5132.13	0.606913	RCP 4.52040-2059	1.4	0.9	2	0.68	-0.0730873	0.892519	23.9863	28.2225	-0.966179	0.0957171	3.29081	0.857047	2.32463	0.862375	2.66692	0.548536	1.70074	0.556824	RCP 4.52040-2059GMB	Low income	Sub-Saharan Africa	Gambia	GMB	206	RCP 4.5	2040-2059	601.33	13505.1	2.24587e+06	23.2861	27.4161	-4466.37	17890.3	14491.1	13423.9	10024.8
	Gambia	GMB	206	RCP 4.5	2080-2099	2105.21	10905	1.06499	RCP 4.52080-2099	1.8	1.1	2.6	1.08	-0.0150099	0.986102	23.9863	28.2225	-1.59834	0.164135	5.74391	1.53574	4.14556	1.54449	3.72314	0.61199	2.12479	0.633618	RCP 4.52080-2099GMB	Low income	Sub-Saharan Africa	Gambia	GMB	206	RCP 4.5	2080-2099	601.33	13505.1	2.24587e+06	23.2861	27.4161	-4652	19660.9	12728.9	15008.9	8076.92
	Gambia	GMB	206	RCP 6.0	2040-2059	2105.21	5132.13	0.494444	RCP 6.02040-2059	1.3	0.8	1.8	0.58	-0.0855563	0.852489	23.9863	28.2225	-0.798199	0.0785399	2.68448	0.694647	1.88628	0.699073	2.1762	0.443555	1.378	0.450455	RCP 6.02040-2059GMB	Low income	Sub-Saharan Africa	Gambia	GMB	206	RCP 6.0	2040-2059	601.33	13505.1	2.24587e+06	23.2861	27.4161	-4326.06	17110.2	13863.5	12784.2	9537.47
	Gambia	GMB	206	RCP 6.0	2080-2099	2105.21	10905	1.52214	RCP 6.02080-2099	2.2	1.4	3.1	1.48	0.0421384	1.02847	23.9863	28.2225	-2.14597	0.231749	8.16569	2.24133	6.01972	2.25328	5.27751	0.909557	3.13154	0.938617	RCP 6.02080-2099GMB	Low income	Sub-Saharan Africa	Gambia	GMB	206	RCP 6.0	2080-2099	601.33	13505.1	2.24587e+06	23.2861	27.4161	-4557.64	20396.2	13166.3	15838.5	8608.71
	Gambia	GMB	206	RCP 8.5	2040-2059	2105.21	5132.13	1.01294	RCP 8.52040-2059	2	1.4	2.6	1.28	-0.267062	0.791358	23.9863	28.2225	-1.53072	0.15644	5.46649	1.45721	3.93577	1.46558	4.42521	0.940724	2.89449	0.953643	RCP 8.52040-2059GMB	Low income	Sub-Saharan Africa	Gambia	GMB	206	RCP 8.5	2040-2059	601.33	13505.1	2.24587e+06	23.2861	27.4161	-3759.06	15787.7	12773.8	12028.6	9014.77
	Gambia	GMB	206	RCP 8.5	2080-2099	2105.21	10905	2.72954	RCP 8.52080-2099	3.7	2.6	4.8	2.98	-0.250455	0.915955	23.9863	28.2225	-3.19243	0.425439	14.4356	4.24639	11.2431	4.26765	9.25638	1.82196	6.06395	1.87097	RCP 8.52080-2099GMB	Low income	Sub-Saharan Africa	Gambia	GMB	206	RCP 8.5	2080-2099	601.33	13505.1	2.24587e+06	23.2861	27.4161	-3366.92	17907.2	11468.4	14540.3	8101.44
	Georgia	GEO	35	RCP 2.6	2040-2059	6409.5	16811	0.0750654	RCP 2.62040-2059	1	0.4	1.6	0.28	-0.204935	0.268091	1.15617	21.9931	-0.108041	0.009871	0.235118	0.0474583	0.127077	0.048474	0.170049	0.0234722	0.0620078	0.0254633	RCP 2.62040-2059GEO	Upper middle income	Europe & Central Asia	Georgia	GEO	35	RCP 2.6	2040-2059	1348.48	49418.4	3.66475e+06	16.9164	16.4195	-3225.36	6797.76	4910.95	3572.4	1685.59
	Georgia	GEO	35	RCP 2.6	2080-2099	6409.5	30408.1	0.0682591	RCP 2.62080-2099	1	0.3	1.7	0.28	-0.211741	0.243783	1.15617	21.9931	-0.0983372	0.0089913	0.213829	0.0431364	0.115492	0.0440635	0.118291	0.0248116	0.0199537	0.0263905	RCP 2.62080-2099GEO	Upper middle income	Europe & Central Asia	Georgia	GEO	35	RCP 2.6	2080-2099	1348.48	49418.4	3.66475e+06	16.9164	16.4195	-2935.67	6182.25	3411.93	3246.58	476.258
	Georgia	GEO	35	RCP 4.5	2040-2059	6409.5	16811	0.501347	RCP 4.52040-2059	1.4	0.9	2	0.68	-0.178653	0.737275	1.15617	21.9931	-0.679058	0.0589234	1.55686	0.326106	0.877799	0.331386	1.12227	0.15435	0.443215	0.165215	RCP 4.52040-2059GEO	Upper middle income	Europe & Central Asia	Georgia	GEO	35	RCP 4.5	2040-2059	1348.48	49418.4	3.66475e+06	16.9164	16.4195	-8347.2	18534.1	13345.2	10186.9	4997.97
	Georgia	GEO	35	RCP 4.5	2080-2099	6409.5	30408.1	1.14706	RCP 4.52080-2099	1.8	1.1	2.6	1.08	0.0670566	1.06209	1.15617	21.9931	-1.40627	0.111495	3.5154	0.781828	2.10913	0.789738	1.90994	0.343249	0.503669	0.360903	RCP 4.52080-2099GEO	Upper middle income	Europe & Central Asia	Georgia	GEO	35	RCP 4.5	2080-2099	1348.48	49418.4	3.66475e+06	16.9164	16.4195	-10883.7	26349.5	14280	15465.7	3396.25
	Georgia	GEO	35	RCP 6.0	2040-2059	6409.5	16811	0.365215	RCP 6.02040-2059	1.3	0.8	1.8	0.58	-0.214785	0.629681	1.15617	21.9931	-0.504565	0.0445392	1.13725	0.235354	0.632684	0.239531	0.820668	0.1128	0.316103	0.121275	RCP 6.02040-2059GEO	Upper middle income	Europe & Central Asia	Georgia	GEO	35	RCP 6.0	2040-2059	1348.48	49418.4	3.66475e+06	16.9164	16.4195	-7271.66	15873.1	11441.4	8601.42	4169.74
	Georgia	GEO	35	RCP 6.0	2080-2099	6409.5	30408.1	1.68903	RCP 6.02080-2099	2.2	1.4	3.1	1.48	0.209034	1.14124	1.15617	21.9931	-1.88856	0.137469	5.11879	1.20029	3.23023	1.20814	2.75476	0.465112	0.866195	0.485002	RCP 6.02080-2099GEO	Upper middle income	Europe & Central Asia	Georgia	GEO	35	RCP 6.0	2080-2099	1348.48	49418.4	3.66475e+06	16.9164	16.4195	-10665.8	27997.4	15028.5	17331.5	4362.64
	Georgia	GEO	35	RCP 8.5	2040-2059	6409.5	16811	1.1322	RCP 8.52040-2059	2	1.4	2.6	1.28	-0.1478	0.884531	1.15617	21.9931	-1.3914	0.110563	3.47092	0.770841	2.07952	0.77873	2.48949	0.351138	1.09809	0.368133	RCP 8.52040-2059GEO	Upper middle income	Europe & Central Asia	Georgia	GEO	35	RCP 8.5	2040-2059	1348.48	49418.4	3.66475e+06	16.9164	16.4195	-9086.08	21951.1	15725.8	12865	6639.72
	Georgia	GEO	35	RCP 8.5	2080-2099	6409.5	30408.1	3.27802	RCP 8.52080-2099	3.7	2.6	4.8	2.98	0.298017	1.10001	1.15617	21.9931	-2.6288	0.172365	9.60657	2.6492	6.97778	2.6548	5.01854	0.836993	2.38974	0.854556	RCP 8.52080-2099GEO	Upper middle income	Europe & Central Asia	Georgia	GEO	35	RCP 8.5	2080-2099	1348.48	49418.4	3.66475e+06	16.9164	16.4195	-7372.68	26093.7	13593.4	18721.1	6220.72
	Germany	DEU	81	RCP 2.6	2040-2059	36346.3	51061.2	-0.275795	RCP 2.62040-2059	1	0.4	1.6	0.28	-0.555795	-0.984981	0.973609	18.1561	0.415634	0.0396227	-0.338228	0.114059	0.0774057	0.120745	-0.268652	0.135934	0.146982	0.141591	RCP 2.62040-2059DEU	High income	Europe & Central Asia	Germany	DEU	81	RCP 2.6	2040-2059	1130.42	959889	8.49141e+07	12.8688	12.5235	183345	-144401	-114512	38944	68833.1
	Germany	DEU	81	RCP 2.6	2080-2099	36346.3	71770.8	-0.343586	RCP 2.62080-2099	1	0.3	1.7	0.28	-0.623586	-1.22709	0.973609	18.1561	0.522433	0.0501467	-0.422832	0.143942	0.0996013	0.152427	-0.249342	0.205989	0.273091	0.212005	RCP 2.62080-2099DEU	High income	Europe & Central Asia	Germany	DEU	81	RCP 2.6	2080-2099	1130.42	959889	8.49141e+07	12.8688	12.5235	230457	-180524	-105995	49932.5	124462
	Germany	DEU	81	RCP 4.5	2040-2059	36346.3	51061.2	-0.0137056	RCP 4.52040-2059	1.4	0.9	2	0.68	-0.693706	-0.0201553	0.973609	18.1561	0.0199401	0.0018488	-0.0165821	0.0053869	0.003358	0.00569533	-0.0131246	0.0064527	0.0068155	0.00671233	RCP 4.52040-2059DEU	High income	Europe & Central Asia	Germany	DEU	81	RCP 4.5	2040-2059	1130.42	959889	8.49141e+07	12.8688	12.5235	3621.86	-2914.87	-2303.26	706.985	1318.59
	Germany	DEU	81	RCP 4.5	2080-2099	36346.3	71770.8	0.549971	RCP 4.52080-2099	1.8	1.1	2.6	1.08	-0.530029	0.509232	0.973609	18.1561	-0.738459	0.0640149	0.64589	0.192841	-0.0925689	0.203188	0.368189	0.288228	-0.37027	0.295251	RCP 4.52080-2099DEU	High income	Europe & Central Asia	Germany	DEU	81	RCP 4.5	2080-2099	1130.42	959889	8.49141e+07	12.8688	12.5235	-84451.9	71475.1	40546.3	-12976.7	-43905.6
	Germany	DEU	81	RCP 6.0	2040-2059	36346.3	51061.2	-0.127461	RCP 6.02040-2059	1.3	0.8	1.8	0.58	-0.707461	-0.219761	0.973609	18.1561	0.188327	0.0176778	-0.155126	0.051226	0.0332016	0.0541905	-0.12297	0.0612274	0.065357	0.0637283	RCP 6.02040-2059DEU	High income	Europe & Central Asia	Germany	DEU	81	RCP 6.0	2040-2059	1130.42	959889	8.49141e+07	12.8688	12.5235	40105.1	-31971.1	-25302.4	8134.05	14802.7
	Germany	DEU	81	RCP 6.0	2080-2099	36346.3	71770.8	1.01279	RCP 6.02080-2099	2.2	1.4	3.1	1.48	-0.46721	0.684318	0.973609	18.1561	-1.26662	0.103045	1.15993	0.322198	-0.106695	0.338275	0.648533	0.492255	-0.618092	0.502925	RCP 6.02080-2099DEU	High income	Europe & Central Asia	Germany	DEU	81	RCP 6.0	2080-2099	1130.42	959889	8.49141e+07	12.8688	12.5235	-105703	93655.1	52092.2	-12047.8	-53610.7
	Germany	DEU	81	RCP 8.5	2040-2059	36346.3	51061.2	0.4527	RCP 8.52040-2059	2	1.4	2.6	1.28	-0.8273	0.353672	0.973609	18.1561	-0.616614	0.0541183	0.534426	0.161958	-0.0821877	0.170761	0.420221	0.195644	-0.196393	0.202991	RCP 8.52040-2059DEU	High income	Europe & Central Asia	Germany	DEU	81	RCP 8.5	2040-2059	1130.42	959889	8.49141e+07	12.8688	12.5235	-59499.2	49901	39168.9	-9598.13	-20330.3
	Germany	DEU	81	RCP 8.5	2080-2099	36346.3	71770.8	2.39217	RCP 8.52080-2099	3.7	2.6	4.8	2.98	-0.587828	0.802742	0.973609	18.1561	-2.33512	0.153951	2.53205	0.579125	0.196927	0.599239	1.32415	0.907495	-1.01097	0.920461	RCP 8.52080-2099DEU	High income	Europe & Central Asia	Germany	DEU	81	RCP 8.5	2080-2099	1130.42	959889	8.49141e+07	12.8688	12.5235	-96776.2	101490	52734.4	4713.86	-44041.7
	Ghana	GHA	207	RCP 2.6	2040-2059	2047.79	5042.18	0.317873	RCP 2.62040-2059	1	0.4	1.6	0.28	0.037873	1.13526	25.1184	28.9388	-0.528398	0.0528494	1.7881	0.458343	1.25971	0.46138	1.44929	0.292237	0.920895	0.296977	RCP 2.62040-2059GHA	Lower middle income	Sub-Saharan Africa	Ghana	GHA	207	RCP 2.6	2040-2059	660.137	208182	3.15362e+07	24.6147	28.538	-96661.7	378818	306885	282156	210223
	Ghana	GHA	207	RCP 2.6	2080-2099	2047.79	10665.2	0.290674	RCP 2.62080-2099	1	0.3	1.7	0.28	0.0106735	1.03812	25.1184	28.9388	-0.484757	0.0484133	1.6356	0.418616	1.15084	0.421406	1.0682	0.166347	0.583439	0.173249	RCP 2.62080-2099GHA	Lower middle income	Sub-Saharan Africa	Ghana	GHA	207	RCP 2.6	2080-2099	660.137	208182	3.15362e+07	24.6147	28.538	-88678.6	346509	226044	257831	137365
	Ghana	GHA	207	RCP 4.5	2040-2059	2047.79	5042.18	0.639738	RCP 4.52040-2059	1.4	0.9	2	0.68	-0.0402616	0.940792	25.1184	28.9388	-1.02246	0.104384	3.5857	0.935775	2.56325	0.941579	2.90383	0.600554	1.88137	0.609558	RCP 4.52040-2059GHA	Lower middle income	Sub-Saharan Africa	Ghana	GHA	207	RCP 4.5	2040-2059	660.137	208182	3.15362e+07	24.6147	28.538	-77015.8	312795	253184	235780	176169
	Ghana	GHA	207	RCP 4.5	2080-2099	2047.79	10665.2	1.0661	RCP 4.52080-2099	1.8	1.1	2.6	1.08	-0.0139005	0.987129	25.1184	28.9388	-1.61344	0.170876	5.94683	1.58938	4.33339	1.59854	3.86578	0.646724	2.25234	0.668917	RCP 4.52080-2099GHA	Lower middle income	Sub-Saharan Africa	Ghana	GHA	207	RCP 4.5	2080-2099	660.137	208182	3.15362e+07	24.6147	28.538	-76517.3	326629	212081	250112	135563
	Ghana	GHA	207	RCP 6.0	2040-2059	2047.79	5042.18	0.500804	RCP 6.02040-2059	1.3	0.8	1.8	0.58	-0.079196	0.863455	25.1184	28.9388	-0.814253	0.0823362	2.81136	0.728024	1.99711	0.732665	2.27757	0.465901	1.46332	0.47312	RCP 6.02040-2059GHA	Lower middle income	Sub-Saharan Africa	Ghana	GHA	207	RCP 6.0	2040-2059	660.137	208182	3.15362e+07	24.6147	28.538	-71908.1	287531	232820	215623	160912
	Ghana	GHA	207	RCP 6.0	2080-2099	2047.79	10665.2	1.4159	RCP 6.02080-2099	2.2	1.4	3.1	1.48	-0.0640995	0.95669	25.1184	28.9388	-2.04428	0.225119	7.8669	2.14407	5.82262	2.15586	5.10303	0.883888	3.05875	0.912106	RCP 6.02080-2099GHA	Lower middle income	Sub-Saharan Africa	Ghana	GHA	207	RCP 6.0	2080-2099	660.137	208182	3.15362e+07	24.6147	28.538	-70745.2	315306	204290	244561	133545
	Ghana	GHA	207	RCP 8.5	2040-2059	2047.79	5042.18	1.00994	RCP 8.52040-2059	2	1.4	2.6	1.28	-0.270058	0.789017	25.1184	28.9388	-1.53974	0.162177	5.63715	1.50189	4.09741	1.51062	4.56069	0.971303	3.02095	0.98475	RCP 8.52040-2059GHA	Lower middle income	Sub-Saharan Africa	Ghana	GHA	207	RCP 8.5	2040-2059	660.137	208182	3.15362e+07	24.6147	28.538	-61612.5	261242	211248	199629	149635
	Ghana	GHA	207	RCP 8.5	2080-2099	2047.79	10665.2	2.79593	RCP 8.52080-2099	3.7	2.6	4.8	2.98	-0.184065	0.938233	25.1184	28.9388	-3.26898	0.457478	15.2917	4.50123	12.0227	4.52442	9.83396	1.96946	6.56498	2.0219	RCP 8.52080-2099GHA	Lower middle income	Sub-Saharan Africa	Ghana	GHA	207	RCP 8.5	2080-2099	660.137	208182	3.15362e+07	24.6147	28.538	-56176.8	304385	195510	248208	139334
	Greece	GRC	82	RCP 2.6	2040-2059	22420.3	37458.5	0.208143	RCP 2.62040-2059	1	0.4	1.6	0.28	-0.0718568	0.743369	5.94796	24.703	-0.30536	0.0248781	0.481116	0.073979	0.175756	0.0780501	0.373242	0.106614	0.0678827	0.109478	RCP 2.62040-2059GRC	High income	Europe & Central Asia	Greece	GRC	82	RCP 2.6	2040-2059	1244.72	128669	1.03372e+07	12.3213	13.0147	-17286.3	28663.1	22207.6	11376.8	4921.3
	Greece	GRC	82	RCP 2.6	2080-2099	22420.3	58777.4	0.160335	RCP 2.62080-2099	1	0.3	1.7	0.28	-0.119665	0.572625	5.94796	24.703	-0.236747	0.0194039	0.371091	0.0572464	0.134344	0.0604455	0.215056	0.115242	-0.021691	0.116865	RCP 2.62080-2099GRC	High income	Europe & Central Asia	Greece	GRC	82	RCP 2.6	2080-2099	1244.72	128669	1.03372e+07	12.3213	13.0147	-13402.2	22108.3	12770.7	8706.12	-631.472
	Greece	GRC	82	RCP 4.5	2040-2059	22420.3	37458.5	0.483637	RCP 4.52040-2059	1.4	0.9	2	0.68	-0.196363	0.71123	5.94796	24.703	-0.683014	0.0536971	1.10953	0.167855	0.426511	0.176235	0.858872	0.240023	0.175858	0.245956	RCP 4.52040-2059GRC	High income	Europe & Central Asia	Greece	GRC	82	RCP 4.5	2040-2059	1244.72	128669	1.03372e+07	12.3213	13.0147	-15920.8	27217.5	21041.1	11296.7	5120.32
	Greece	GRC	82	RCP 4.5	2080-2099	22420.3	58777.4	1.19164	RCP 4.52080-2099	1.8	1.1	2.6	1.08	0.111638	1.10337	5.94796	24.703	-1.51501	0.107922	2.68068	0.397829	1.16567	0.412207	1.521	0.780451	0.00599	0.787878	RCP 4.52080-2099GRC	High income	Europe & Central Asia	Greece	GRC	82	RCP 4.5	2080-2099	1244.72	128669	1.03372e+07	12.3213	13.0147	-22234.2	41401.1	23408.8	19166.9	1174.62
	Greece	GRC	82	RCP 6.0	2040-2059	22420.3	37458.5	0.420417	RCP 6.02040-2059	1.3	0.8	1.8	0.58	-0.159583	0.724857	5.94796	24.703	-0.599021	0.0474888	0.966163	0.146656	0.367142	0.154153	0.748275	0.210153	0.149254	0.215452	RCP 6.02040-2059GRC	High income	Europe & Central Asia	Greece	GRC	82	RCP 6.0	2040-2059	1244.72	128669	1.03372e+07	12.3213	13.0147	-16370.4	27787.2	21492.5	11416.8	5122.11
	Greece	GRC	82	RCP 6.0	2080-2099	22420.3	58777.4	1.57938	RCP 6.02080-2099	2.2	1.4	3.1	1.48	0.0993757	1.06715	5.94796	24.703	-1.8861	0.127311	3.51438	0.524388	1.62828	0.539621	1.97736	0.999872	0.091255	1.00794	RCP 6.02080-2099GRC	High income	Europe & Central Asia	Greece	GRC	82	RCP 6.0	2080-2099	1244.72	128669	1.03372e+07	12.3213	13.0147	-20198.8	39606	22204.5	19407.2	2005.62
	Greece	GRC	82	RCP 8.5	2040-2059	22420.3	37458.5	1.11284	RCP 8.52040-2059	2	1.4	2.6	1.28	-0.167159	0.869407	5.94796	24.703	-1.43227	0.10318	2.50894	0.372469	1.07666	0.386496	1.93219	0.515511	0.499912	0.525735	RCP 8.52040-2059GRC	High income	Europe & Central Asia	Greece	GRC	82	RCP 8.5	2040-2059	1244.72	128669	1.03372e+07	12.3213	13.0147	-17735.7	32694.4	25144.4	14958.7	7408.69
	Greece	GRC	82	RCP 8.5	2080-2099	22420.3	58777.4	3.23882	RCP 8.52080-2099	3.7	2.6	4.8	2.98	0.258817	1.08685	5.94796	24.703	-2.79835	0.195326	6.86868	1.18873	4.07033	1.20467	3.71672	1.80322	0.918372	1.81377	RCP 8.52080-2099GRC	High income	Europe & Central Asia	Greece	GRC	82	RCP 8.5	2080-2099	1244.72	128669	1.03372e+07	12.3213	13.0147	-14881.8	38437.7	20714.8	23555.9	5832.96
	Guatemala	GTM	128	RCP 2.6	2040-2059	4470.44	7640.22	0.0115615	RCP 2.62040-2059	1	0.4	1.6	0.28	-0.268438	0.0412911	20.9808	23.9023	-0.0193817	0.0017598	0.0440109	0.0095305	0.0246292	0.00969161	0.037957	0.0066417	0.0185753	0.00687089	RCP 2.62040-2059GTM	Upper middle income	Latin America & Caribbean	Guatemala	GTM	128	RCP 2.6	2040-2059	533.404	94820.6	1.77765e+07	24.3119	31.4293	-1595.13	4674.78	4030.06	3079.66	2434.93
	Guatemala	GTM	128	RCP 2.6	2080-2099	4470.44	14071.2	-0.0676392	RCP 2.62080-2099	1	0.3	1.7	0.28	-0.347639	-0.241569	20.9808	23.9023	0.114456	0.0103877	-0.257817	0.0554846	-0.143361	0.0564486	-0.182042	0.0242275	-0.0675859	0.0263605	RCP 2.62080-2099GTM	Upper middle income	Latin America & Caribbean	Guatemala	GTM	128	RCP 2.6	2080-2099	533.404	94820.6	1.77765e+07	24.3119	31.4293	9419.88	-27385.1	-19315.2	-17965.2	-9895.31
	Guatemala	GTM	128	RCP 4.5	2040-2059	4470.44	7640.22	0.336307	RCP 4.52040-2059	1.4	0.9	2	0.68	-0.343693	0.494569	20.9808	23.9023	-0.542051	0.0494608	1.27334	0.282947	0.731284	0.287237	1.09724	0.197878	0.555187	0.203966	RCP 4.52040-2059GTM	Upper middle income	Latin America & Caribbean	Guatemala	GTM	128	RCP 4.5	2040-2059	533.404	94820.6	1.77765e+07	24.3119	31.4293	-18369	55691.6	47969.4	37322.6	29600.4
	Guatemala	GTM	128	RCP 4.5	2080-2099	4470.44	14071.2	0.840449	RCP 4.52080-2099	1.8	1.1	2.6	1.08	-0.239551	0.778193	20.9808	23.9023	-1.2703	0.118222	3.15547	0.730497	1.88517	0.740002	2.21393	0.31249	0.943622	0.334106	RCP 4.52080-2099GTM	Upper middle income	Latin America & Caribbean	Guatemala	GTM	128	RCP 4.5	2080-2099	533.404	94820.6	1.77765e+07	24.3119	31.4293	-27103.5	86894.2	60897.6	59790.7	33794.1
	Guatemala	GTM	128	RCP 6.0	2040-2059	4470.44	7640.22	0.203783	RCP 6.02040-2059	1.3	0.8	1.8	0.58	-0.376217	0.351351	20.9808	23.9023	-0.333827	0.0303797	0.77327	0.170017	0.439444	0.17271	0.666565	0.118715	0.332739	0.122541	RCP 6.02040-2059GTM	Upper middle income	Latin America & Caribbean	Guatemala	GTM	128	RCP 6.0	2040-2059	533.404	94820.6	1.77765e+07	24.3119	31.4293	-13263.3	39651.6	34165.6	26388.3	20902.3
	Guatemala	GTM	128	RCP 6.0	2080-2099	4470.44	14071.2	1.24817	RCP 6.02080-2099	2.2	1.4	3.1	1.48	-0.231833	0.843356	20.9808	23.9023	-1.78529	0.171055	4.65422	1.11446	2.86893	1.12751	3.25592	0.479202	1.47063	0.508817	RCP 6.02080-2099GTM	Upper middle income	Latin America & Caribbean	Guatemala	GTM	128	RCP 6.0	2080-2099	533.404	94820.6	1.77765e+07	24.3119	31.4293	-27795.6	93525.8	65352.3	65730.1	37556.7
	Guatemala	GTM	128	RCP 8.5	2040-2059	4470.44	7640.22	0.807031	RCP 8.52040-2059	2	1.4	2.6	1.28	-0.472969	0.630493	20.9808	23.9023	-1.22516	0.113812	3.0317	0.69992	1.80654	0.709113	2.60912	0.492837	1.38396	0.505808	RCP 8.52040-2059GTM	Upper middle income	Latin America & Caribbean	Guatemala	GTM	128	RCP 8.5	2040-2059	533.404	94820.6	1.77765e+07	24.3119	31.4293	-22056	70441.3	60596.7	48385.3	38540.7
	Guatemala	GTM	128	RCP 8.5	2080-2099	4470.44	14071.2	2.71468	RCP 8.52080-2099	3.7	2.6	4.8	2.98	-0.265323	0.910966	20.9808	23.9023	-3.09069	0.371753	9.87207	2.67564	6.78138	2.70134	6.83085	1.22712	3.74016	1.2822	RCP 8.52080-2099GTM	Upper middle income	Latin America & Caribbean	Guatemala	GTM	128	RCP 8.5	2080-2099	533.404	94820.6	1.77765e+07	24.3119	31.4293	-23895.3	98519.3	68087.2	74623.9	44191.9
	Guinea	GIN	208	RCP 2.6	2040-2059	1240.73	6237.13	0.554067	RCP 2.62040-2059	1	0.4	1.6	0.28	0.274067	1.97881	24.0347	27.996	-0.888182	0.087804	3.3147	0.948982	2.42652	0.953036	2.29084	0.438561	1.40266	0.447264	RCP 2.62040-2059GIN	Low income	Sub-Saharan Africa	Guinea	GIN	208	RCP 2.6	2040-2059	903.77	114265	1.26431e+07	28.4804	47.2678	-103185	638526	440909	535341	337724
	Guinea	GIN	208	RCP 2.6	2080-2099	1240.73	13106.1	0.511619	RCP 2.62080-2099	1	0.3	1.7	0.28	0.231619	1.82721	24.0347	27.996	-0.824459	0.0812981	3.06213	0.87487	2.23767	0.878639	1.68196	0.250349	0.857497	0.263218	RCP 2.62080-2099GIN	Low income	Sub-Saharan Africa	Guinea	GIN	208	RCP 2.6	2080-2099	903.77	114265	1.26431e+07	28.4804	47.2678	-95782.2	589872	323484	494090	227702
	Guinea	GIN	208	RCP 4.5	2040-2059	1240.73	6237.13	0.872395	RCP 4.52040-2059	1.4	0.9	2	0.68	0.192395	1.28293	24.0347	27.996	-1.34321	0.135813	5.20162	1.51237	3.85841	1.51845	3.58951	0.70674	2.2463	0.719671	RCP 4.52040-2059GIN	Low income	Sub-Saharan Africa	Guinea	GIN	208	RCP 4.5	2040-2059	903.77	114265	1.26431e+07	28.4804	47.2678	-64253.8	412592	284470	348338	220216
	Guinea	GIN	208	RCP 4.5	2080-2099	1240.73	13106.1	1.26658	RCP 4.52080-2099	1.8	1.1	2.6	1.08	0.186578	1.17276	24.0347	27.996	-1.85078	0.194227	7.5205	2.22882	5.66972	2.23727	4.10371	0.653918	2.25294	0.682153	RCP 4.52080-2099GIN	Low income	Sub-Saharan Africa	Guinea	GIN	208	RCP 4.5	2080-2099	903.77	114265	1.26431e+07	28.4804	47.2678	-55742	375589	204613	319847	148871
	Guinea	GIN	208	RCP 6.0	2040-2059	1240.73	6237.13	0.761887	RCP 6.02040-2059	1.3	0.8	1.8	0.58	0.181887	1.3136	24.0347	27.996	-1.18982	0.119279	4.54802	1.31526	3.3582	1.32066	3.14012	0.612243	1.95031	0.623754	RCP 6.02040-2059GIN	Low income	Sub-Saharan Africa	Guinea	GIN	208	RCP 6.0	2040-2059	903.77	114265	1.26431e+07	28.4804	47.2678	-66729.7	422947	291762	356217	225033
	Guinea	GIN	208	RCP 6.0	2080-2099	1240.73	13106.1	1.71703	RCP 6.02080-2099	2.2	1.4	3.1	1.48	0.237031	1.16016	24.0347	27.996	-2.35509	0.26147	10.1465	3.07357	7.79137	3.08467	5.51451	0.920611	3.15941	0.957022	RCP 6.02080-2099GIN	Low income	Sub-Saharan Africa	Guinea	GIN	208	RCP 6.0	2080-2099	903.77	114265	1.26431e+07	28.4804	47.2678	-51758.7	369778	200639	318019	148881
	Guinea	GIN	208	RCP 8.5	2040-2059	1240.73	6237.13	1.36753	RCP 8.52040-2059	2	1.4	2.6	1.28	0.0875283	1.06838	24.0347	27.996	-1.97082	0.209176	8.11122	2.4157	6.1404	2.42474	5.58415	1.14913	3.61333	1.16801	RCP 8.52040-2059GIN	Low income	Sub-Saharan Africa	Guinea	GIN	208	RCP 8.5	2040-2059	903.77	114265	1.26431e+07	28.4804	47.2678	-50082.5	341795	235099	291712	185017
	Guinea	GIN	208	RCP 8.5	2080-2099	1240.73	13106.1	3.27418	RCP 8.52080-2099	3.7	2.6	4.8	2.98	0.294176	1.09872	24.0347	27.996	-3.47638	0.529383	19.0272	6.21557	15.5509	6.23807	10.1947	2.03711	6.71828	2.10477	RCP 8.52080-2099GIN	Low income	Sub-Saharan Africa	Guinea	GIN	208	RCP 8.5	2080-2099	903.77	114265	1.26431e+07	28.4804	47.2678	-37937.9	344383	184202	306445	146264
	Guinea-Bissau	GNB	209	RCP 2.6	2040-2059	1210.84	3473.16	0.301612	RCP 2.62040-2059	1	0.4	1.6	0.28	0.0216122	1.07719	20.988	24.5351	-0.488238	0.0445222	1.57237	0.462599	1.08413	0.464736	1.25363	0.296223	0.765393	0.29955	RCP 2.62040-2059GNB	Low income	Sub-Saharan Africa	Guinea-Bissau	GNB	209	RCP 2.6	2040-2059	779.323	14816.4	1.90119e+06	27.6682	33.1945	-7145.49	27581.4	21979.3	20435.9	14833.8
	Guinea-Bissau	GNB	209	RCP 2.6	2080-2099	1210.84	9646.15	0.225858	RCP 2.62080-2099	1	0.3	1.7	0.28	-0.0541418	0.806636	20.988	24.5351	-0.369015	0.0335998	1.17853	0.345371	0.80951	0.347002	0.708464	0.111628	0.33945	0.116575	RCP 2.62080-2099GNB	Low income	Sub-Saharan Africa	Guinea-Bissau	GNB	209	RCP 2.6	2080-2099	779.323	14816.4	1.90119e+06	27.6682	33.1945	-5400.65	20672.9	12411.2	15272.2	7010.54
	Guinea-Bissau	GNB	209	RCP 4.5	2040-2059	1210.84	3473.16	0.714511	RCP 4.52040-2059	1.4	0.9	2	0.68	0.0345112	1.05075	20.988	24.5351	-1.09792	0.101537	3.70634	1.11403	2.60842	1.11865	2.95125	0.718787	1.85334	0.725924	RCP 4.52040-2059GNB	Low income	Sub-Saharan Africa	Guinea-Bissau	GNB	209	RCP 4.5	2040-2059	779.323	14816.4	1.90119e+06	27.6682	33.1945	-6616.21	26770.3	21305.7	20154.1	14689.5
	Guinea-Bissau	GNB	209	RCP 4.5	2080-2099	1210.84	9646.15	1.16944	RCP 4.52080-2099	1.8	1.1	2.6	1.08	0.089435	1.08281	20.988	24.5351	-1.69109	0.160991	6.03265	1.85678	4.34156	1.86375	3.5988	0.626229	1.90771	0.646592	RCP 4.52080-2099GNB	Low income	Sub-Saharan Africa	Guinea-Bissau	GNB	209	RCP 4.5	2080-2099	779.323	14816.4	1.90119e+06	27.6682	33.1945	-6416.21	27434.7	16344.4	21018.5	9928.21
	Guinea-Bissau	GNB	209	RCP 6.0	2040-2059	1210.84	3473.16	0.589907	RCP 6.02040-2059	1.3	0.8	1.8	0.58	0.00990717	1.01708	20.988	24.5351	-0.921077	0.0847272	3.06461	0.915201	2.14353	0.919114	2.44121	0.589134	1.52013	0.595196	RCP 6.02040-2059GNB	Low income	Sub-Saharan Africa	Guinea-Bissau	GNB	209	RCP 6.0	2040-2059	779.323	14816.4	1.90119e+06	27.6682	33.1945	-6507.58	25951.7	20662.2	19444.1	14154.6
	Guinea-Bissau	GNB	209	RCP 6.0	2080-2099	1210.84	9646.15	1.68937	RCP 6.02080-2099	2.2	1.4	3.1	1.48	0.209371	1.14147	20.988	24.5351	-2.26818	0.227866	8.65952	2.73881	6.39134	2.74827	5.14357	0.950886	2.87539	0.977808	RCP 6.02080-2099GNB	Low income	Sub-Saharan Africa	Guinea-Bissau	GNB	209	RCP 6.0	2080-2099	779.323	14816.4	1.90119e+06	27.6682	33.1945	-6279.62	28737.3	17046.2	22457.6	10766.6
	Guinea-Bissau	GNB	209	RCP 8.5	2040-2059	1210.84	3473.16	1.14575	RCP 8.52040-2059	2	1.4	2.6	1.28	-0.134251	0.895116	20.988	24.5351	-1.66224	0.157944	5.91217	1.81745	4.24993	1.8243	4.70136	1.18224	3.03912	1.19274	RCP 8.52040-2059GNB	Low income	Sub-Saharan Africa	Guinea-Bissau	GNB	209	RCP 8.5	2040-2059	779.323	14816.4	1.90119e+06	27.6682	33.1945	-5321.32	22685.7	18030.5	17364.4	12709.2
	Guinea-Bissau	GNB	209	RCP 8.5	2080-2099	1210.84	9646.15	2.96397	RCP 8.52080-2099	3.7	2.6	4.8	2.98	-0.0160293	0.994621	20.988	24.5351	-3.22773	0.411972	14.9552	5.05731	11.7275	5.07406	8.78654	1.89899	5.55881	1.94317	RCP 8.52080-2099GNB	Low income	Sub-Saharan Africa	Guinea-Bissau	GNB	209	RCP 8.5	2080-2099	779.323	14816.4	1.90119e+06	27.6682	33.1945	-4437.56	24648.1	14461.1	20210.6	10023.5
	Guyana	GUY	113	RCP 2.6	2040-2059	3968.95	8340.6	0.54374	RCP 2.62040-2059	1	0.4	1.6	0.28	0.26374	1.94193	26.0101	27.6304	-0.884906	0.0916694	2.49269	0.555296	1.60778	0.562812	2.03664	0.348382	1.15173	0.360241	RCP 2.62040-2059GUY	Upper middle income	Latin America & Caribbean	Guyana	GUY	113	RCP 2.6	2040-2059	867.232	6683.8	770705	23.6183	26.187	-4986.73	15552.1	12699.6	10565.4	7712.89
	Guyana	GUY	113	RCP 2.6	2080-2099	3968.95	16136.1	0.482108	RCP 2.62080-2099	1	0.3	1.7	0.28	0.202108	1.72181	26.0101	27.6304	-0.790516	0.0815347	2.21202	0.490537	1.4215	0.497267	1.44833	0.213147	0.657819	0.228209	RCP 2.62080-2099GUY	Upper middle income	Latin America & Caribbean	Guyana	GUY	113	RCP 2.6	2080-2099	867.232	6683.8	770705	23.6183	26.187	-4454.82	13801	9024.31	9346.18	4569.49
	Guyana	GUY	113	RCP 4.5	2040-2059	3968.95	8340.6	0.778703	RCP 4.52040-2059	1.4	0.9	2	0.68	0.0987026	1.14515	26.0101	27.6304	-1.23089	0.129906	3.55833	0.80657	2.32744	0.816965	2.90521	0.508454	1.67432	0.524787	RCP 4.52040-2059GUY	Upper middle income	Latin America & Caribbean	Guyana	GUY	113	RCP 4.5	2040-2059	867.232	6683.8	770705	23.6183	26.187	-2856.14	9141.44	7459.32	6285.3	4603.18
	Guyana	GUY	113	RCP 4.5	2080-2099	3968.95	16136.1	1.3383	RCP 4.52080-2099	1.8	1.1	2.6	1.08	0.258297	1.23916	26.0101	27.6304	-1.96641	0.219902	6.0683	1.43388	4.10189	1.45064	3.94837	0.6152	1.98196	0.653321	RCP 4.52080-2099GUY	Upper middle income	Latin America & Caribbean	Guyana	GUY	113	RCP 4.5	2080-2099	867.232	6683.8	770705	23.6183	26.187	-2872.78	9815.58	6377.86	6942.8	3505.08
	Guyana	GUY	113	RCP 6.0	2040-2059	3968.95	8340.6	0.722838	RCP 6.02040-2059	1.3	0.8	1.8	0.58	0.142838	1.24627	26.0101	27.6304	-1.15062	0.120863	3.30559	0.746191	2.15497	0.755916	2.69933	0.469841	1.54871	0.485138	RCP 6.02040-2059GUY	Upper middle income	Latin America & Caribbean	Guyana	GUY	113	RCP 6.0	2040-2059	867.232	6683.8	770705	23.6183	26.187	-3130.22	9956.33	8125.67	6826.11	4995.45
	Guyana	GUY	113	RCP 6.0	2080-2099	3968.95	16136.1	1.71519	RCP 6.02080-2099	2.2	1.4	3.1	1.48	0.235186	1.15891	26.0101	27.6304	-2.39156	0.281314	7.73656	1.88014	5.345	1.90107	5.01962	0.808779	2.62806	0.856306	RCP 6.02080-2099GUY	Upper middle income	Latin America & Caribbean	Guyana	GUY	113	RCP 6.0	2080-2099	867.232	6683.8	770705	23.6183	26.187	-2549.51	9131.79	5916.72	6582.27	3367.2
	Guyana	GUY	113	RCP 8.5	2040-2059	3968.95	8340.6	1.2964	RCP 8.52040-2059	2	1.4	2.6	1.28	0.0163981	1.01281	26.0101	27.6304	-1.91566	0.213151	5.88173	1.38547	3.96608	1.40177	4.7944	0.883668	2.87875	0.909011	RCP 8.52040-2059GUY	Upper middle income	Latin America & Caribbean	Guyana	GUY	113	RCP 8.5	2040-2059	867.232	6683.8	770705	23.6183	26.187	-2361.35	8027.28	6539.55	5665.92	4178.2
	Guyana	GUY	113	RCP 8.5	2080-2099	3968.95	16136.1	3.33362	RCP 8.52080-2099	3.7	2.6	4.8	2.98	0.353624	1.11867	26.0101	27.6304	-3.57463	0.584011	14.6972	4.02834	11.1226	4.07045	9.41655	1.81967	5.84192	1.91109	RCP 8.52080-2099GUY	Upper middle income	Latin America & Caribbean	Guyana	GUY	113	RCP 8.5	2080-2099	867.232	6683.8	770705	23.6183	26.187	-1892.23	8615.36	5511.93	6723.12	3619.7
	Haiti	HTI	114	RCP 2.6	2040-2059	1232.6	4090.16	-0.33193	RCP 2.62040-2059	1	0.4	1.6	0.28	-0.61193	-1.18547	23.6731	26.6384	0.589253	0.0559845	-1.90124	0.527811	-1.31198	0.530772	-1.46772	0.306203	-0.878471	0.311279	RCP 2.62040-2059HTI	Lower middle income	Latin America & Caribbean	Haiti	HTI	114	RCP 2.6	2040-2059	803.959	99707.8	1.24021e+07	24.4249	40.531	51232.2	-274038	-211431	-222806	-160199
	Haiti	HTI	114	RCP 2.6	2080-2099	1232.6	10666.9	-0.360428	RCP 2.62080-2099	1	0.3	1.7	0.28	-0.640428	-1.28724	23.6731	26.6384	0.641887	0.0609611	-2.06511	0.572498	-1.42323	0.575735	-1.21819	0.173548	-0.576307	0.183943	RCP 2.62080-2099HTI	Lower middle income	Latin America & Caribbean	Haiti	HTI	114	RCP 2.6	2080-2099	803.959	99707.8	1.24021e+07	24.4249	40.531	55808.5	-297658	-175348	-241850	-119540
	Haiti	HTI	114	RCP 4.5	2040-2059	1232.6	4090.16	-0.0636549	RCP 4.52040-2059	1.4	0.9	2	0.68	-0.743655	-0.0936102	23.6731	26.6384	0.109604	0.0104695	-0.363529	0.102272	-0.253925	0.102806	-0.280394	0.0596733	-0.17079	0.0605848	RCP 4.52040-2059HTI	Lower middle income	Latin America & Caribbean	Haiti	HTI	114	RCP 4.5	2040-2059	803.959	99707.8	1.24021e+07	24.4249	40.531	3923.83	-21575.5	-16631.8	-17651.7	-12707.9
	Haiti	HTI	114	RCP 4.5	2080-2099	1232.6	10666.9	0.429141	RCP 4.52080-2099	1.8	1.1	2.6	1.08	-0.650859	0.397353	23.6731	26.6384	-0.696834	0.067822	2.43749	0.702753	1.74065	0.706019	1.42911	0.218023	0.732275	0.228329	RCP 4.52080-2099HTI	Lower middle income	Latin America & Caribbean	Haiti	HTI	114	RCP 4.5	2080-2099	803.959	99707.8	1.24021e+07	24.4249	40.531	-15706.8	91085.2	53329.9	75378.4	37623.1
	Haiti	HTI	114	RCP 6.0	2040-2059	1232.6	4090.16	-0.146833	RCP 6.02040-2059	1.3	0.8	1.8	0.58	-0.726833	-0.253161	23.6731	26.6384	0.255255	0.0243337	-0.839324	0.235154	-0.584069	0.23641	-0.647555	0.136961	-0.3923	0.139106	RCP 6.02040-2059HTI	Lower middle income	Latin America & Caribbean	Haiti	HTI	114	RCP 6.0	2040-2059	803.959	99707.8	1.24021e+07	24.4249	40.531	10713.7	-58402.7	-45032.8	-47689	-34319.1
	Haiti	HTI	114	RCP 6.0	2080-2099	1232.6	10666.9	0.699702	RCP 6.02080-2099	2.2	1.4	3.1	1.48	-0.780298	0.472772	23.6731	26.6384	-1.0985	0.10864	3.96234	1.15791	2.86384	1.16299	2.31821	0.363317	1.21971	0.379213	RCP 6.02080-2099HTI	Lower middle income	Latin America & Caribbean	Haiti	HTI	114	RCP 6.0	2080-2099	803.959	99707.8	1.24021e+07	24.4249	40.531	-18068	108048	63126.9	89980.3	45058.9
	Haiti	HTI	114	RCP 8.5	2040-2059	1232.6	4090.16	0.370085	RCP 8.52040-2059	2	1.4	2.6	1.28	-0.909915	0.289129	23.6731	26.6384	-0.605288	0.0587401	2.10343	0.604658	1.49814	0.607505	1.62008	0.356217	1.0148	0.361027	RCP 8.52040-2059HTI	Lower middle income	Latin America & Caribbean	Haiti	HTI	114	RCP 8.5	2040-2059	803.959	99707.8	1.24021e+07	24.4249	40.531	-11511.6	66320.4	51050.9	54808.8	39539.3
	Haiti	HTI	114	RCP 8.5	2080-2099	1232.6	10666.9	1.84734	RCP 8.52080-2099	3.7	2.6	4.8	2.98	-1.13266	0.619914	23.6731	26.6384	-2.47837	0.277376	10.3279	3.19654	7.84952	3.20855	5.98707	1.06545	3.5087	1.10097	RCP 8.52080-2099HTI	Lower middle income	Latin America & Caribbean	Haiti	HTI	114	RCP 8.5	2080-2099	803.959	99707.8	1.24021e+07	24.4249	40.531	-20243.5	139868	80965.6	119624	60722.1
	Honduras	HND	129	RCP 2.6	2040-2059	3804.94	7541.14	0.106797	RCP 2.62040-2059	1	0.4	1.6	0.28	-0.173203	0.381416	22.3015	26.2137	-0.178606	0.0166677	0.469156	0.103898	0.29055	0.105227	0.390876	0.0670851	0.21227	0.0691247	RCP 2.62040-2059HND	Lower middle income	Latin America & Caribbean	Honduras	HND	129	RCP 2.6	2040-2059	535.635	52569.3	9.8144e+06	20.5064	24.675	-6873.75	21693.4	18064.8	14819.6	11191
	Honduras	HND	129	RCP 2.6	2080-2099	3804.94	14559.4	0.0136376	RCP 2.62080-2099	1	0.3	1.7	0.28	-0.266362	0.0487058	22.3015	26.2137	-0.0230603	0.0021478	0.0599899	0.0131948	0.0369296	0.0133685	0.0403807	0.005481	0.0173204	0.0058868	RCP 2.62080-2099HND	Lower middle income	Latin America & Caribbean	Honduras	HND	129	RCP 2.6	2080-2099	535.635	52569.3	9.8144e+06	20.5064	24.675	-887.493	2773.89	1864.91	1886.4	977.416
	Honduras	HND	129	RCP 4.5	2040-2059	3804.94	7541.14	0.366712	RCP 4.52040-2059	1.4	0.9	2	0.68	-0.313288	0.539282	22.3015	26.2137	-0.594322	0.0558962	1.60496	0.362313	1.01064	0.366599	1.33617	0.235003	0.741849	0.241559	RCP 4.52040-2059HND	Lower middle income	Latin America & Caribbean	Honduras	HND	129	RCP 4.5	2040-2059	535.635	52569.3	9.8144e+06	20.5064	24.675	-9418.07	30557.8	25427.3	21139.7	16009.2
	Honduras	HND	129	RCP 4.5	2080-2099	3804.94	14559.4	0.809164	RCP 4.52080-2099	1.8	1.1	2.6	1.08	-0.270836	0.749226	22.3015	26.2137	-1.24015	0.119266	3.51888	0.820976	2.27873	0.829594	2.3554	0.336724	1.11525	0.357222	RCP 4.52080-2099HND	Lower middle income	Latin America & Caribbean	Honduras	HND	129	RCP 4.5	2080-2099	535.635	52569.3	9.8144e+06	20.5064	24.675	-12373.4	42183.5	28201	29810.1	15827.6
	Honduras	HND	129	RCP 6.0	2040-2059	3804.94	7541.14	0.268808	RCP 6.02040-2059	1.3	0.8	1.8	0.58	-0.311192	0.463463	22.3015	26.2137	-0.440889	0.0413269	1.17813	0.264039	0.737244	0.267254	0.981101	0.170958	0.540212	0.175882	RCP 6.02040-2059HND	Lower middle income	Latin America & Caribbean	Honduras	HND	129	RCP 6.0	2040-2059	535.635	52569.3	9.8144e+06	20.5064	24.675	-8191.29	26298.6	21889.4	18107.3	13698.1
	Honduras	HND	129	RCP 6.0	2080-2099	3804.94	14559.4	1.2016	RCP 6.02080-2099	2.2	1.4	3.1	1.48	-0.278397	0.811894	22.3015	26.2137	-1.74779	0.173359	5.19584	1.24846	3.44805	1.26044	3.46808	0.514011	1.72029	0.542458	RCP 6.02080-2099HND	Lower middle income	Latin America & Caribbean	Honduras	HND	129	RCP 6.0	2080-2099	535.635	52569.3	9.8144e+06	20.5064	24.675	-12724.8	45452	30299.9	32727.1	17575
	Honduras	HND	129	RCP 8.5	2040-2059	3804.94	7541.14	0.8347	RCP 8.52040-2059	2	1.4	2.6	1.28	-0.4453	0.652109	22.3015	26.2137	-1.27505	0.122828	3.62859	0.848192	2.35354	0.857039	3.01677	0.555324	1.74172	0.568745	RCP 8.52040-2059HND	Lower middle income	Latin America & Caribbean	Honduras	HND	129	RCP 8.5	2040-2059	535.635	52569.3	9.8144e+06	20.5064	24.675	-10733.8	36702	30498.2	25968.2	19764.3
	Honduras	HND	129	RCP 8.5	2080-2099	3804.94	14559.4	2.52505	RCP 8.52080-2099	3.7	2.6	4.8	2.98	-0.454948	0.847333	22.3015	26.2137	-3.00784	0.363374	10.7082	2.84369	7.70041	2.86681	7.07753	1.22649	4.06969	1.27919	RCP 8.52080-2099HND	Lower middle income	Latin America & Caribbean	Honduras	HND	129	RCP 8.5	2080-2099	535.635	52569.3	9.8144e+06	20.5064	24.675	-10874.6	46521	30707.5	35646.4	19832.9
	Hungary	HUN	48	RCP 2.6	2040-2059	18028.5	34091.2	-0.262008	RCP 2.62040-2059	1	0.4	1.6	0.28	-0.542008	-0.935743	-0.835232	21.5034	0.388772	0.0388224	-0.56665	0.0827257	-0.177878	0.0913823	-0.419932	0.10787	-0.0311608	0.114643	RCP 2.62040-2059HUN	High income	Europe & Central Asia	Hungary	HUN	48	RCP 2.6	2040-2059	1332.05	128868	9.67441e+06	15.72	14.7623	28125.5	-38362.7	-28388.3	-10237.2	-262.887
	Hungary	HUN	48	RCP 2.6	2080-2099	18028.5	57193.7	-0.365027	RCP 2.62080-2099	1	0.3	1.7	0.28	-0.645027	-1.30367	-0.835232	21.5034	0.549115	0.0553543	-0.791817	0.116609	-0.242702	0.12908	-0.421406	0.222611	0.127709	0.22939	RCP 2.62080-2099HUN	High income	Europe & Central Asia	Hungary	HUN	48	RCP 2.6	2080-2099	1332.05	128868	9.67441e+06	15.72	14.7623	39725.5	-53607.2	-28425.4	-13881.7	11300.1
	Hungary	HUN	48	RCP 4.5	2040-2059	18028.5	34091.2	0.0327366	RCP 4.52040-2059	1.4	0.9	2	0.68	-0.647263	0.048142	-0.835232	21.5034	-0.046655	0.0045278	0.0701928	0.0100349	0.0235378	0.0110091	0.0518612	0.0127627	0.0052062	0.0135421	RCP 4.52040-2059HUN	High income	Europe & Central Asia	Hungary	HUN	48	RCP 4.5	2040-2059	1332.05	128868	9.67441e+06	15.72	14.7623	-1389.79	1956.7	1443.54	566.908	53.7488
	Hungary	HUN	48	RCP 4.5	2080-2099	18028.5	57193.7	0.753066	RCP 4.52080-2099	1.8	1.1	2.6	1.08	-0.326934	0.697283	-0.835232	21.5034	-0.965302	0.0864548	1.58056	0.221301	0.615261	0.237589	0.816389	0.395076	-0.148913	0.404424	RCP 4.52080-2099HUN	High income	Europe & Central Asia	Hungary	HUN	48	RCP 4.5	2080-2099	1332.05	128868	9.67441e+06	15.72	14.7623	-18104.8	27739.6	14270.8	9634.85	-3833.97
	Hungary	HUN	48	RCP 6.0	2040-2059	18028.5	34091.2	-0.0211711	RCP 6.02040-2059	1.3	0.8	1.8	0.58	-0.601171	-0.0365019	-0.835232	21.5034	0.0303994	0.0029662	-0.0454663	0.0065219	-0.0150669	0.00716474	-0.033611	0.0083372	-0.0032116	0.00884914	RCP 6.02040-2059HUN	High income	Europe & Central Asia	Hungary	HUN	48	RCP 6.0	2040-2059	1332.05	128868	9.67441e+06	15.72	14.7623	1061.69	-1485.95	-1096.87	-424.259	-35.1751
	Hungary	HUN	48	RCP 6.0	2080-2099	18028.5	57193.7	1.28616	RCP 6.02080-2099	2.2	1.4	3.1	1.48	-0.193837	0.869029	-0.835232	21.5034	-1.51221	0.126336	2.6563	0.378417	1.14409	0.398949	1.35116	0.6259	-0.161044	0.638523	RCP 6.02080-2099HUN	High income	Europe & Central Asia	Hungary	HUN	48	RCP 6.0	2080-2099	1332.05	128868	9.67441e+06	15.72	14.7623	-20696.5	34017.7	17231.4	13321.3	-3465.04
	Hungary	HUN	48	RCP 8.5	2040-2059	18028.5	34091.2	0.786159	RCP 8.52040-2059	2	1.4	2.6	1.28	-0.493841	0.614187	-0.835232	21.5034	-1.00255	0.0894257	1.64838	0.23085	0.645838	0.247566	1.20816	0.265595	0.20561	0.280246	RCP 8.52040-2059HUN	High income	Europe & Central Asia	Hungary	HUN	48	RCP 8.5	2040-2059	1332.05	128868	9.67441e+06	15.72	14.7623	-15865.2	24409.5	17862.7	8544.26	1997.47
	Hungary	HUN	48	RCP 8.5	2080-2099	18028.5	57193.7	3.09214	RCP 8.52080-2099	3.7	2.6	4.8	2.98	0.112135	1.03763	-0.835232	21.5034	-2.52438	0.174904	6.03471	1.08963	3.51033	1.10358	2.89697	1.17178	0.372588	1.18476	RCP 8.52080-2099HUN	High income	Europe & Central Asia	Hungary	HUN	48	RCP 8.5	2080-2099	1332.05	128868	9.67441e+06	15.72	14.7623	-17157.3	38375.1	18332.1	21217.8	1174.82
	Iceland	ISL	83	RCP 2.6	2040-2059	34786.6	55645.2	-0.0623766	RCP 2.62040-2059	1	0.4	1.6	0.28	-0.342377	-0.222773	-3.27386	8.5032	0.0883551	0.0093266	-0.01888	0.0471952	0.0694751	0.0481079	-0.0086954	0.0465767	0.0796597	0.0475013	RCP 2.62040-2059ISL	High income	Europe & Central Asia	Iceland	ISL	83	RCP 2.6	2040-2059	612.767	2113.29	344876	12.5256	0	83.5243	0	0	83.5243	83.5243
	Iceland	ISL	83	RCP 2.6	2080-2099	34786.6	75597.1	-0.300988	RCP 2.62080-2099	1	0.3	1.7	0.28	-0.580988	-1.07496	-3.27386	8.5032	0.440634	0.0473943	-0.0956222	0.230583	0.345012	0.235404	-0.0144217	0.228299	0.426213	0.233166	RCP 2.62080-2099ISL	High income	Europe & Central Asia	Iceland	ISL	83	RCP 2.6	2080-2099	612.767	2113.29	344876	12.5256	0	416.544	0	0	416.544	416.544
	Iceland	ISL	83	RCP 4.5	2040-2059	34786.6	55645.2	0.0849727	RCP 4.52040-2059	1.4	0.9	2	0.68	-0.595027	0.12496	-3.27386	8.5032	-0.117871	0.0122917	0.0249314	0.063818	-0.0929393	0.0649909	0.0110574	0.0628705	-0.106813	0.0640608	RCP 4.52040-2059ISL	High income	Europe & Central Asia	Iceland	ISL	83	RCP 4.5	2040-2059	612.767	2113.29	344876	12.5256	0	-45.8812	0	0	-45.8812	-45.8812
	Iceland	ISL	83	RCP 4.5	2080-2099	34786.6	75597.1	0.530248	RCP 4.52080-2099	1.8	1.1	2.6	1.08	-0.549752	0.490971	-3.27386	8.5032	-0.688557	0.0690219	0.140718	0.389997	-0.547839	0.396057	-0.0023319	0.379924	-0.690889	0.386143	RCP 4.52080-2099ISL	High income	Europe & Central Asia	Iceland	ISL	83	RCP 4.5	2080-2099	612.767	2113.29	344876	12.5256	0	-168.753	0	0	-168.753	-168.753
	Iceland	ISL	83	RCP 6.0	2040-2059	34786.6	55645.2	0.0270971	RCP 6.02040-2059	1.3	0.8	1.8	0.58	-0.552903	0.0467192	-3.27386	8.5032	-0.0379001	0.0039714	0.0080491	0.0204097	-0.029851	0.0207925	0.0036248	0.0201208	-0.0342753	0.020509	RCP 6.02040-2059ISL	High income	Europe & Central Asia	Iceland	ISL	83	RCP 6.0	2040-2059	612.767	2113.29	344876	12.5256	0	-17.2962	0	0	-17.2962	-17.2962
	Iceland	ISL	83	RCP 6.0	2080-2099	34786.6	75597.1	0.942343	RCP 6.02080-2099	2.2	1.4	3.1	1.48	-0.537657	0.636718	-3.27386	8.5032	-1.14641	0.110382	0.225642	0.68127	-0.92077	0.690154	-0.0285834	0.657714	-1.175	0.666913	RCP 6.02080-2099ISL	High income	Europe & Central Asia	Iceland	ISL	83	RCP 6.0	2080-2099	612.767	2113.29	344876	12.5256	0	-205.027	0	0	-205.027	-205.027
	Iceland	ISL	83	RCP 8.5	2040-2059	34786.6	55645.2	0.559437	RCP 8.52040-2059	2	1.4	2.6	1.28	-0.720563	0.43706	-3.27386	8.5032	-0.72321	0.0722976	0.147437	0.410934	-0.575774	0.417246	0.0560941	0.40241	-0.667116	0.408853	RCP 8.52040-2059ISL	High income	Europe & Central Asia	Iceland	ISL	83	RCP 8.5	2040-2059	612.767	2113.29	344876	12.5256	0	-149.551	0	0	-149.551	-149.551
	Iceland	ISL	83	RCP 8.5	2080-2099	34786.6	75597.1	1.91204	RCP 8.52080-2099	3.7	2.6	4.8	2.98	-1.06796	0.641626	-3.27386	8.5032	-1.95716	0.16979	0.341149	1.34023	-1.61601	1.35094	-0.174682	1.26415	-2.13184	1.2755	RCP 8.52080-2099ISL	High income	Europe & Central Asia	Iceland	ISL	83	RCP 8.5	2080-2099	612.767	2113.29	344876	12.5256	0	-173.833	0	0	-173.833	-173.833
	India	IND	163	RCP 2.6	2040-2059	3835.8	9587.28	0.182701	RCP 2.62040-2059	1	0.4	1.6	0.28	-0.0972993	0.652502	18.2616	31.4675	-0.294432	0.025418	0.980407	0.211737	0.685976	0.213257	0.765136	0.127099	0.470704	0.129616	RCP 2.62040-2059IND	Lower middle income	South Asia	India	IND	163	RCP 2.6	2040-2059	675.308	9.39155e+06	1.39071e+09	23.9555	29.5746	-2.36493e+06	9.70736e+06	7.57064e+06	7.34242e+06	5.20571e+06
	India	IND	163	RCP 2.6	2080-2099	3835.8	13307	0.1704	RCP 2.62080-2099	1	0.3	1.7	0.28	-0.1096	0.608572	18.2616	31.4675	-0.275026	0.0237462	0.914533	0.19735	0.639507	0.198773	0.641896	0.104315	0.366871	0.106984	RCP 2.62080-2099IND	Lower middle income	South Asia	India	IND	163	RCP 2.6	2080-2099	675.308	9.39155e+06	1.39071e+09	23.9555	29.5746	-2.20906e+06	9.05511e+06	6.34901e+06	6.84605e+06	4.13994e+06
	India	IND	163	RCP 4.5	2040-2059	3835.8	9587.28	0.555286	RCP 4.52040-2059	1.4	0.9	2	0.68	-0.124714	0.816597	18.2616	31.4675	-0.853703	0.0736457	2.96675	0.656716	2.11305	0.660832	2.31247	0.395848	1.45877	0.402641	RCP 4.52040-2059IND	Lower middle income	South Asia	India	IND	163	RCP 4.5	2040-2059	675.308	9.39155e+06	1.39071e+09	23.9555	29.5746	-2.82346e+06	1.20955e+07	9.42139e+06	9.27199e+06	6.59793e+06
	India	IND	163	RCP 4.5	2080-2099	3835.8	13307	1.13982	RCP 4.52080-2099	1.8	1.1	2.6	1.08	0.0598168	1.05539	18.2616	31.4675	-1.61979	0.142135	6.04782	1.39168	4.42803	1.39892	4.22414	0.73293	2.60435	0.746584	RCP 4.52080-2099IND	Lower middle income	South Asia	India	IND	163	RCP 4.5	2080-2099	675.308	9.39155e+06	1.39071e+09	23.9555	29.5746	-3.3729e+06	1.55246e+07	1.08317e+07	1.21517e+07	7.4588e+06
	India	IND	163	RCP 6.0	2040-2059	3835.8	9587.28	0.392895	RCP 6.02040-2059	1.3	0.8	1.8	0.58	-0.187105	0.677405	18.2616	31.4675	-0.616738	0.0531714	2.10315	0.460571	1.48642	0.46363	1.64022	0.277075	1.02348	0.282131	RCP 6.02040-2059IND	Lower middle income	South Asia	India	IND	163	RCP 6.0	2040-2059	675.308	9.39155e+06	1.39071e+09	23.9555	29.5746	-2.39144e+06	1.0053e+07	7.8347e+06	7.66152e+06	5.44326e+06
	India	IND	163	RCP 6.0	2080-2099	3835.8	13307	1.53812	RCP 6.02080-2099	2.2	1.4	3.1	1.48	0.0581212	1.03927	18.2616	31.4675	-2.06391	0.186304	8.12265	1.91922	6.05874	1.92824	5.6617	1.01347	3.59778	1.03045	RCP 6.02080-2099IND	Lower middle income	South Asia	India	IND	163	RCP 6.0	2080-2099	675.308	9.39155e+06	1.39071e+09	23.9555	29.5746	-3.13608e+06	1.52153e+07	1.0594e+07	1.20792e+07	7.45792e+06
	India	IND	163	RCP 8.5	2040-2059	3835.8	9587.28	1.01664	RCP 8.52040-2059	2	1.4	2.6	1.28	-0.263358	0.794251	18.2616	31.4675	-1.46967	0.128217	5.40214	1.23297	3.93248	1.23962	4.20426	0.748153	2.73459	0.75906	RCP 8.52040-2059IND	Lower middle income	South Asia	India	IND	163	RCP 8.5	2040-2059	675.308	9.39155e+06	1.39071e+09	23.9555	29.5746	-2.58215e+06	1.17005e+07	9.09956e+06	9.11831e+06	6.51742e+06
	India	IND	163	RCP 8.5	2080-2099	3835.8	13307	3.14144	RCP 8.52080-2099	3.7	2.6	4.8	2.98	0.161436	1.05417	18.2616	31.4675	-3.21307	0.388853	16.2726	4.2743	13.0595	4.29195	11.2464	2.31994	8.03332	2.3523	RCP 8.52080-2099IND	Lower middle income	South Asia	India	IND	163	RCP 8.5	2080-2099	675.308	9.39155e+06	1.39071e+09	23.9555	29.5746	-2.42434e+06	1.51381e+07	1.04506e+07	1.27138e+07	8.02628e+06
	Indonesia	IDN	11	RCP 2.6	2040-2059	5038.99	14774.4	0.27118	RCP 2.62040-2059	1	0.4	1.6	0.28	-0.00882014	0.968499	24.5472	25.349	-0.451546	0.0444804	1.06544	0.220278	0.613895	0.224724	0.763192	0.102794	0.311646	0.112005	RCP 2.62040-2059IDN	Lower middle income	East Asia & Pacific	Indonesia	IDN	11	RCP 2.6	2040-2059	657.464	1.70589e+06	2.59466e+08	23.3496	25.2327	-642085	1.63448e+06	1.16955e+06	992399	527469
	Indonesia	IDN	11	RCP 2.6	2080-2099	5038.99	21256.2	0.2342	RCP 2.62080-2099	1	0.3	1.7	0.28	-0.0458002	0.836428	24.5472	25.349	-0.391693	0.0385166	0.920695	0.189768	0.529002	0.193638	0.571392	0.086167	0.179698	0.0943837	RCP 2.62080-2099IDN	Lower middle income	East Asia & Pacific	Indonesia	IDN	11	RCP 2.6	2080-2099	657.464	1.70589e+06	2.59466e+08	23.3496	25.2327	-556978	1.41243e+06	875122	855454	318144
	Indonesia	IDN	11	RCP 4.5	2040-2059	5038.99	14774.4	0.529064	RCP 4.52040-2059	1.4	0.9	2	0.68	-0.150936	0.778035	24.5472	25.349	-0.853804	0.0853211	2.07006	0.437317	1.21626	0.445562	1.48038	0.202563	0.626575	0.219798	RCP 4.52040-2059IDN	Lower middle income	East Asia & Pacific	Indonesia	IDN	11	RCP 4.5	2040-2059	657.464	1.70589e+06	2.59466e+08	23.3496	25.2327	-499909	1.30762e+06	934119	807706	434209
	Indonesia	IDN	11	RCP 4.5	2080-2099	5038.99	21256.2	0.885614	RCP 4.52080-2099	1.8	1.1	2.6	1.08	-0.194386	0.820013	24.5472	25.349	-1.36637	0.140177	3.44525	0.750183	2.07888	0.763168	2.12438	0.31559	0.75801	0.345321	RCP 4.52080-2099IDN	Lower middle income	East Asia & Pacific	Indonesia	IDN	11	RCP 4.5	2080-2099	657.464	1.70589e+06	2.59466e+08	23.3496	25.2327	-503706	1.37025e+06	843485	866544	339779
	Indonesia	IDN	11	RCP 6.0	2040-2059	5038.99	14774.4	0.41537	RCP 6.02040-2059	1.3	0.8	1.8	0.58	-0.16463	0.716154	24.5472	25.349	-0.67972	0.0674658	1.62818	0.340698	0.948461	0.347314	1.16522	0.158259	0.485501	0.172039	RCP 6.02040-2059IDN	Lower middle income	East Asia & Pacific	Indonesia	IDN	11	RCP 6.0	2040-2059	657.464	1.70589e+06	2.59466e+08	23.3496	25.2327	-466603	1.20582e+06	862028	739216	395425
	Indonesia	IDN	11	RCP 6.0	2080-2099	5038.99	21256.2	1.20986	RCP 6.02080-2099	2.2	1.4	3.1	1.48	-0.270135	0.817476	24.5472	25.349	-1.78858	0.189272	4.68198	1.04823	2.8934	1.06518	2.87749	0.428742	1.08891	0.468661	RCP 6.02080-2099IDN	Lower middle income	East Asia & Pacific	Indonesia	IDN	11	RCP 6.0	2080-2099	657.464	1.70589e+06	2.59466e+08	23.3496	25.2327	-481137	1.35883e+06	833699	877697	352562
	Indonesia	IDN	11	RCP 8.5	2040-2059	5038.99	14774.4	0.881086	RCP 8.52040-2059	2	1.4	2.6	1.28	-0.398914	0.688349	24.5472	25.349	-1.36018	0.139488	3.42789	0.746114	2.06771	0.759041	2.44586	0.343992	1.08568	0.371197	RCP 8.52040-2059IDN	Lower middle income	East Asia & Pacific	Indonesia	IDN	11	RCP 8.5	2040-2059	657.464	1.70589e+06	2.59466e+08	23.3496	25.2327	-423076	1.15032e+06	819879	727246	396803
	Indonesia	IDN	11	RCP 8.5	2080-2099	5038.99	21256.2	2.4702	RCP 8.52080-2099	3.7	2.6	4.8	2.98	-0.509796	0.828927	24.5472	25.349	-3.03227	0.389225	9.36336	2.33931	6.33108	2.37147	5.6791	0.91617	2.64683	0.995421	RCP 8.52080-2099IDN	Lower middle income	East Asia & Pacific	Indonesia	IDN	11	RCP 8.5	2080-2099	657.464	1.70589e+06	2.59466e+08	23.3496	25.2327	-405066	1.34958e+06	817092	944517	412026
	Iran	IRN	142	RCP 2.6	2040-2059	10940.4	20180.3	-0.194615	RCP 2.62040-2059	1	0.4	1.6	0.28	-0.474615	-0.695054	3.08767	27.3487	0.294807	0.0265294	-0.670411	0.0967778	-0.375604	0.100348	-0.537213	0.0863465	-0.242406	0.0903301	RCP 2.62040-2059IRN	Lower middle income	Middle East & North Africa	Iran	IRN	142	RCP 2.6	2040-2059	463.966	391113	8.42979e+07	19.0624	21.0318	78487.9	-196417	-157263	-117929	-78774.8
	Iran	IRN	142	RCP 2.6	2080-2099	10940.4	27466.6	-0.279745	RCP 2.62080-2099	1	0.3	1.7	0.28	-0.559745	-0.999088	3.08767	27.3487	0.428502	0.0389267	-0.965165	0.138418	-0.536662	0.143787	-0.677302	0.147941	-0.248799	0.152977	RCP 2.62080-2099IRN	Lower middle income	Middle East & North Africa	Iran	IRN	142	RCP 2.6	2080-2099	463.966	391113	8.42979e+07	19.0624	21.0318	114082	-282775	-198156	-168693	-84073.4
	Iran	IRN	142	RCP 4.5	2040-2059	10940.4	20180.3	0.241814	RCP 4.52040-2059	1.4	0.9	2	0.68	-0.438186	0.355609	3.08767	27.3487	-0.345306	0.0294953	0.826361	0.123745	0.481055	0.127212	0.660859	0.105437	0.315553	0.109484	RCP 4.52040-2059IRN	Lower middle income	Middle East & North Africa	Iran	IRN	142	RCP 4.5	2040-2059	463.966	391113	8.42979e+07	19.0624	21.0318	-37854	99689.5	79657	61835.5	41803
	Iran	IRN	142	RCP 4.5	2080-2099	10940.4	27466.6	0.848229	RCP 4.52080-2099	1.8	1.1	2.6	1.08	-0.231771	0.785397	3.08767	27.3487	-1.1089	0.0871496	2.86632	0.454947	1.75742	0.463219	1.99347	0.415251	0.884572	0.424297	RCP 4.52080-2099IRN	Lower middle income	Middle East & North Africa	Iran	IRN	142	RCP 4.5	2080-2099	463.966	391113	8.42979e+07	19.0624	21.0318	-76537.9	217710	151189	141172	74651.4
	Iran	IRN	142	RCP 6.0	2040-2059	10940.4	20180.3	1.837e-05	RCP 6.02040-2059	1.3	0.8	1.8	0.58	-0.579982	3.16724e-05	3.08767	27.3487	-2.71e-05	2.39e-06	6.31e-05	9.25e-06	3.6e-05	9.55377e-06	5.05e-05	8.08e-06	2.34e-05	8.42606e-06	RCP 6.02040-2059IRN	Lower middle income	Middle East & North Africa	Iran	IRN	142	RCP 6.0	2040-2059	463.966	391113	8.42979e+07	19.0624	21.0318	-3.4851	8.9185	7.1343	5.4334	3.6492
	Iran	IRN	142	RCP 6.0	2080-2099	10940.4	27466.6	1.41289	RCP 6.02080-2099	2.2	1.4	3.1	1.48	-0.0671095	0.954656	3.08767	27.3487	-1.68834	0.1215	4.7242	0.796084	3.03586	0.805302	3.27031	0.674612	1.58197	0.685466	RCP 6.02080-2099IRN	Lower middle income	Middle East & North Africa	Iran	IRN	142	RCP 6.0	2080-2099	463.966	391113	8.42979e+07	19.0624	21.0318	-85034.6	261839	180983	176804	95948
	Iran	IRN	142	RCP 8.5	2040-2059	10940.4	20180.3	0.770072	RCP 8.52040-2059	2	1.4	2.6	1.28	-0.509928	0.601619	3.08767	27.3487	-1.0187	0.0809831	2.606	0.410374	1.5873	0.418288	2.07895	0.332487	1.06025	0.342207	RCP 8.52040-2059IRN	Lower middle income	Middle East & North Africa	Iran	IRN	142	RCP 8.5	2040-2059	463.966	391113	8.42979e+07	19.0624	21.0318	-59326.1	167010	133119	107684	73793.1
	Iran	IRN	142	RCP 8.5	2080-2099	10940.4	27466.6	3.28035	RCP 8.52080-2099	3.7	2.6	4.8	2.98	0.300352	1.10079	3.08767	27.3487	-2.70088	0.175699	10.5828	2.21441	7.8819	2.22137	7.20725	1.56985	4.50636	1.57965	RCP 8.52080-2099IRN	Lower middle income	Middle East & North Africa	Iran	IRN	142	RCP 8.5	2080-2099	463.966	391113	8.42979e+07	19.0624	21.0318	-67552	291283	198050	223731	130498
	Iraq	IRQ	143	RCP 2.6	2040-2059	4702.39	10655.6	-0.0762825	RCP 2.62040-2059	1	0.4	1.6	0.28	-0.356283	-0.272438	9.49057	35.1761	0.119289	0.0097423	-0.441377	0.0894361	-0.322088	0.0899652	-0.351656	0.0615948	-0.232368	0.0623605	RCP 2.62040-2059IRQ	Upper middle income	Middle East & North Africa	Iraq	IRQ	143	RCP 2.6	2040-2059	426.442	179615	4.21195e+07	23.4083	27.1928	17908.4	-76842.7	-61182.7	-58934.4	-43274.3
	Iraq	IRQ	143	RCP 2.6	2080-2099	4702.39	11112.8	-0.165035	RCP 2.62080-2099	1	0.3	1.7	0.28	-0.445035	-0.58941	9.49057	35.1761	0.260992	0.021512	-0.955827	0.192596	-0.694835	0.193794	-0.751749	0.1312	-0.490757	0.132952	RCP 2.62080-2099IRQ	Upper middle income	Middle East & North Africa	Iraq	IRQ	143	RCP 2.6	2080-2099	426.442	179615	4.21195e+07	23.4083	27.1928	39181.9	-166408	-130787	-127226	-91605.4
	Iraq	IRQ	143	RCP 4.5	2040-2059	4702.39	10655.6	0.319634	RCP 4.52040-2059	1.4	0.9	2	0.68	-0.360366	0.470051	9.49057	35.1761	-0.474655	0.0371754	1.84147	0.382621	1.36681	0.384423	1.46552	0.263014	0.99087	0.265628	RCP 4.52040-2059IRQ	Upper middle income	Middle East & North Africa	Iraq	IRQ	143	RCP 4.5	2040-2059	426.442	179615	4.21195e+07	23.4083	27.1928	-29341.1	132009	104990	102668	75648.7
	Iraq	IRQ	143	RCP 4.5	2080-2099	4702.39	11112.8	0.951598	RCP 4.52080-2099	1.8	1.1	2.6	1.08	-0.128402	0.881109	9.49057	35.1761	-1.29345	0.0948355	5.44447	1.17774	4.15102	1.18156	4.26774	0.798041	2.97429	0.803656	RCP 4.52080-2099IRQ	Upper middle income	Middle East & North Africa	Iraq	IRQ	143	RCP 4.5	2080-2099	426.442	179615	4.21195e+07	23.4083	27.1928	-50341	245740	192491	195399	142150
	Iraq	IRQ	143	RCP 6.0	2040-2059	4702.39	10655.6	0.131203	RCP 6.02040-2059	1.3	0.8	1.8	0.58	-0.448797	0.226211	9.49057	35.1761	-0.199754	0.0159619	0.757435	0.155509	0.557681	0.156326	0.60312	0.106977	0.403366	0.108161	RCP 6.02040-2059IRQ	Upper middle income	Middle East & North Africa	Iraq	IRQ	143	RCP 6.0	2040-2059	426.442	179615	4.21195e+07	23.4083	27.1928	-14477	63660.1	50657.2	49183.1	36180.2
	Iraq	IRQ	143	RCP 6.0	2080-2099	4702.39	11112.8	1.65509	RCP 6.02080-2099	2.2	1.4	3.1	1.48	0.17509	1.1183	9.49057	35.1761	-2.01798	0.140011	9.39615	2.12599	7.37817	2.1306	7.3495	1.44232	5.33152	1.4491	RCP 6.02080-2099IRQ	Upper middle income	Middle East & North Africa	Iraq	IRQ	143	RCP 6.0	2080-2099	426.442	179615	4.21195e+07	23.4083	27.1928	-57310.4	309476	241893	252166	184583
	Iraq	IRQ	143	RCP 8.5	2040-2059	4702.39	10655.6	1.01768	RCP 8.52040-2059	2	1.4	2.6	1.28	-0.262323	0.79506	9.49057	35.1761	-1.36989	0.099796	5.8183	1.26393	4.44841	1.26786	4.62134	0.868337	3.25146	0.874053	RCP 8.52040-2059IRQ	Upper middle income	Middle East & North Africa	Iraq	IRQ	143	RCP 8.5	2040-2059	426.442	179615	4.21195e+07	23.4083	27.1928	-44985.1	221580	175879	176595	130893
	Iraq	IRQ	143	RCP 8.5	2080-2099	4702.39	11112.8	3.54757	RCP 8.52080-2099	3.7	2.6	4.8	2.98	0.567574	1.19046	9.49057	35.1761	-2.98946	0.277112	19.7175	5.03069	16.728	5.03832	15.3306	3.46371	12.3412	3.47478	RCP 8.52080-2099IRQ	Upper middle income	Middle East & North Africa	Iraq	IRQ	143	RCP 8.5	2080-2099	426.442	179615	4.21195e+07	23.4083	27.1928	-42158.2	322524	250579	280365	208421
	Ireland	IRL	84	RCP 8.5	2080-2099	37529.4	68632.3	1.72425	RCP 8.52080-2099	3.7	2.6	4.8	2.98	-1.25575	0.578606	4.20044	13.4963	-1.97529	0.132441	1.09672	0.750688	-0.878565	0.762282	0.522538	0.763174	-1.45275	0.774581	RCP 8.52080-2099IRL	High income	Europe & Central Asia	Ireland	IRL	84	RCP 8.5	2080-2099	658.902	32354.4	4.91036e+06	12.8934	17.6709	-2764.52	2087.29	985.011	-677.235	-1779.51
	Ireland	IRL	84	RCP 6.0	2080-2099	37529.4	68632.3	0.876344	RCP 6.02080-2099	2.2	1.4	3.1	1.48	-0.603656	0.592124	4.20044	13.4963	-1.15179	0.0880454	0.60417	0.412747	-0.547623	0.422033	0.312341	0.436718	-0.839452	0.445505	RCP 6.02080-2099IRL	High income	Europe & Central Asia	Ireland	IRL	84	RCP 6.0	2080-2099	658.902	32354.4	4.91036e+06	12.8934	17.6709	-3245.9	2316.6	1188.58	-929.293	-2057.32
	Ireland	IRL	84	RCP 8.5	2040-2059	37529.4	52034.6	0.471574	RCP 8.52040-2059	2	1.4	2.6	1.28	-0.808426	0.368417	4.20044	13.4963	-0.65778	0.0532649	0.337126	0.231825	-0.320654	0.237866	0.252112	0.237256	-0.405668	0.243161	RCP 8.52040-2059IRL	High income	Europe & Central Asia	Ireland	IRL	84	RCP 8.5	2040-2059	658.902	32354.4	4.91036e+06	12.8934	17.6709	-2143.38	1495.01	1115.06	-648.37	-1028.33
	Ireland	IRL	84	RCP 4.5	2080-2099	37529.4	68632.3	0.501693	RCP 4.52080-2099	1.8	1.1	2.6	1.08	-0.578307	0.464531	4.20044	13.4963	-0.696785	0.056192	0.357707	0.245827	-0.339078	0.252167	0.190639	0.263336	-0.506146	0.269265	RCP 4.52080-2099IRL	High income	Europe & Central Asia	Ireland	IRL	84	RCP 4.5	2080-2099	658.902	32354.4	4.91036e+06	12.8934	17.6709	-2690.93	1880	995.043	-810.935	-1695.89
	Ireland	IRL	84	RCP 4.5	2040-2059	37529.4	52034.6	0.199372	RCP 4.52040-2059	1.4	0.9	2	0.68	-0.480628	0.293194	4.20044	13.4963	-0.288895	0.0242465	0.145945	0.100997	-0.14295	0.103867	0.110003	0.103899	-0.178892	0.106691	RCP 4.52040-2059IRL	High income	Europe & Central Asia	Ireland	IRL	84	RCP 4.5	2040-2059	658.902	32354.4	4.91036e+06	12.8934	17.6709	-1772	1218.46	916.084	-553.538	-855.915
	Ireland	IRL	84	RCP 6.0	2040-2059	37529.4	52034.6	0.110367	RCP 6.02040-2059	1.3	0.8	1.8	0.58	-0.469633	0.190289	4.20044	13.4963	-0.16188	0.013739	0.0814099	0.05647	-0.0804698	0.0581173	0.0615133	0.0581809	-0.100366	0.0597811	RCP 6.02040-2059IRL	High income	Europe & Central Asia	Ireland	IRL	84	RCP 6.0	2040-2059	658.902	32354.4	4.91036e+06	12.8934	17.6709	-1164.12	796.895	600.647	-367.226	-563.474
	Ireland	IRL	84	RCP 2.6	2040-2059	37529.4	52034.6	-0.0125938	RCP 2.62040-2059	1	0.4	1.6	0.28	-0.292594	-0.0449778	4.20044	13.4963	0.0187799	0.001618	-0.009387	0.0065337	0.0093929	0.00673106	-0.0071166	0.006745	0.0116633	0.00693635	RCP 2.62040-2059IRL	High income	Europe & Central Asia	Ireland	IRL	84	RCP 2.6	2040-2059	658.902	32354.4	4.91036e+06	12.8934	17.6709	279.75	-190.348	-143.962	89.4021	135.789
	Ireland	IRL	84	RCP 2.6	2080-2099	37529.4	68632.3	0.0642734	RCP 2.62080-2099	1	0.3	1.7	0.28	-0.215727	0.229548	4.20044	13.4963	-0.0948617	0.008097	0.0475962	0.033057	-0.0472655	0.0340342	0.0261927	0.0358057	-0.068669	0.0367098	RCP 2.62080-2099IRL	High income	Europe & Central Asia	Ireland	IRL	84	RCP 2.6	2080-2099	658.902	32354.4	4.91036e+06	12.8934	17.6709	-1413.08	965.111	527.81	-447.969	-885.271
	Israel	ISR	85	RCP 2.6	2040-2059	29570.1	48598	-0.572791	RCP 2.62040-2059	1	0.4	1.6	0.28	-0.852791	-2.04568	11.8111	27.1888	0.967356	0.0823266	-1.34057	0.322745	-0.373214	0.333079	-1.02431	0.454317	-0.056954	0.461716	RCP 2.62040-2059ISR	High income	Middle East & North Africa	Israel	ISR	85	RCP 2.6	2040-2059	514.796	47925.3	9.30958e+06	13.5639	13.5699	22453.1	-31003.7	-23653.7	-8550.62	-1200.57
	Israel	ISR	85	RCP 2.6	2080-2099	29570.1	65902.5	-0.646231	RCP 2.62080-2099	1	0.3	1.7	0.28	-0.926231	-2.30797	11.8111	27.1888	1.10083	0.0942756	-1.51544	0.36652	-0.414608	0.37845	-0.939871	0.619102	0.160958	0.626239	RCP 2.62080-2099ISR	High income	Middle East & North Africa	Israel	ISR	85	RCP 2.6	2080-2099	514.796	47925.3	9.30958e+06	13.5639	13.5699	25551.2	-35048.2	-21671.7	-9497.01	3879.46
	Israel	ISR	85	RCP 4.5	2040-2059	29570.1	48598	-0.343808	RCP 4.52040-2059	1.4	0.9	2	0.68	-1.02381	-0.505601	11.8111	27.1888	0.564975	0.0471421	-0.799701	0.189884	-0.234727	0.195649	-0.609871	0.268	-0.0448964	0.272115	RCP 4.52040-2059ISR	High income	Middle East & North Africa	Israel	ISR	85	RCP 4.5	2040-2059	514.796	47925.3	9.30958e+06	13.5639	13.5699	5399.63	-7615.37	-5798.77	-2215.74	-399.134
	Israel	ISR	85	RCP 4.5	2080-2099	29570.1	65902.5	0.285625	RCP 4.52080-2099	1.8	1.1	2.6	1.08	-0.794375	0.264467	11.8111	27.1888	-0.433588	0.0342777	0.653052	0.149922	0.219463	0.153791	0.398659	0.257441	-0.0349291	0.259713	RCP 4.52080-2099ISR	High income	Middle East & North Africa	Israel	ISR	85	RCP 4.5	2080-2099	514.796	47925.3	9.30958e+06	13.5639	13.5699	-2609.08	3915.32	2382.53	1306.24	-226.551
	Israel	ISR	85	RCP 6.0	2040-2059	29570.1	48598	-0.367948	RCP 6.02040-2059	1.3	0.8	1.8	0.58	-0.947948	-0.634393	11.8111	27.1888	0.60641	0.0507054	-0.856408	0.203639	-0.249999	0.209857	-0.65325	0.287341	-0.0468403	0.29178	RCP 6.02040-2059ISR	High income	Middle East & North Africa	Israel	ISR	85	RCP 6.0	2040-2059	514.796	47925.3	9.30958e+06	13.5639	13.5699	6794.89	-9561.5	-7282.15	-2766.61	-487.26
	Israel	ISR	85	RCP 6.0	2080-2099	29570.1	65902.5	0.835542	RCP 6.02080-2099	2.2	1.4	3.1	1.48	-0.644458	0.564556	11.8111	27.1888	-1.17695	0.0892337	1.88146	0.422248	0.704512	0.431574	1.13729	0.727114	-0.039665	0.732569	RCP 6.02080-2099ISR	High income	Middle East & North Africa	Israel	ISR	85	RCP 6.0	2080-2099	514.796	47925.3	9.30958e+06	13.5639	13.5699	-5167.95	8230.99	4958.95	3063.04	-209.001
	Israel	ISR	85	RCP 8.5	2040-2059	29570.1	48598	0.356377	RCP 8.52040-2059	2	1.4	2.6	1.28	-0.923623	0.27842	11.8111	27.1888	-0.535975	0.0421257	0.813232	0.186077	0.277257	0.190786	0.616462	0.263725	0.080487	0.267068	RCP 8.52040-2059ISR	High income	Middle East & North Africa	Israel	ISR	85	RCP 8.5	2040-2059	514.796	47925.3	9.30958e+06	13.5639	13.5699	-2721.24	4113.82	3113.47	1392.58	392.229
	Israel	ISR	85	RCP 8.5	2080-2099	29570.1	65902.5	2.36212	RCP 8.52080-2099	3.7	2.6	4.8	2.98	-0.617884	0.792656	11.8111	27.1888	-2.60976	0.200775	5.09205	1.12595	2.48229	1.14371	2.98823	1.87794	0.378466	1.88865	RCP 8.52080-2099ISR	High income	Middle East & North Africa	Israel	ISR	85	RCP 8.5	2080-2099	514.796	47925.3	9.30958e+06	13.5639	13.5699	-5690.66	11061.6	6467.56	5370.96	776.895
	Italy	ITA	86	RCP 2.6	2040-2059	27449.6	38027.1	-0.3432	RCP 2.62040-2059	1	0.4	1.6	0.28	-0.6232	-1.22571	3.60623	23.1123	0.53205	0.0481599	-0.676461	0.132297	-0.144411	0.14079	-0.570779	0.170327	-0.0387294	0.177004	RCP 2.62040-2059ITA	High income	Europe & Central Asia	Italy	ITA	86	RCP 2.6	2040-2059	1065.01	642342	6.03132e+07	11.4512	11.6846	139750	-180547	-152202	-40797.3	-12451.8
	Italy	ITA	86	RCP 2.6	2080-2099	27449.6	55626	-0.426574	RCP 2.62080-2099	1	0.3	1.7	0.28	-0.706574	-1.52348	3.60623	23.1123	0.668379	0.0610461	-0.843033	0.166708	-0.174654	0.177533	-0.558398	0.282647	0.109981	0.289164	RCP 2.62080-2099ITA	High income	Europe & Central Asia	Italy	ITA	86	RCP 2.6	2080-2099	1065.01	642342	6.03132e+07	11.4512	11.6846	175559	-225008	-148664	-49448.7	26895
	Italy	ITA	86	RCP 6.0	2040-2059	27449.6	38027.1	-0.163576	RCP 6.02040-2059	1.3	0.8	1.8	0.58	-0.743576	-0.282028	3.60623	23.1123	0.247739	0.0219791	-0.320566	0.0612263	-0.0728267	0.0650518	-0.270196	0.079104	-0.0224567	0.0821007	RCP 6.02040-2059ITA	High income	Europe & Central Asia	Italy	ITA	86	RCP 6.0	2040-2059	1065.01	642342	6.03132e+07	11.4512	11.6846	31413.9	-41303.5	-34781.4	-9889.53	-3367.44
	Italy	ITA	86	RCP 4.5	2040-2059	27449.6	38027.1	-0.0790112	RCP 4.52040-2059	1.4	0.9	2	0.68	-0.759011	-0.116193	3.60623	23.1123	0.118334	0.0103961	-0.15442	0.0291695	-0.036086	0.0309667	-0.13009	0.0377436	-0.0117561	0.0391492	RCP 4.52040-2059ITA	High income	Europe & Central Asia	Italy	ITA	86	RCP 4.5	2040-2059	1065.01	642342	6.03132e+07	11.4512	11.6846	12798.4	-16970.3	-14283.2	-4171.83	-1484.79
	Italy	ITA	86	RCP 4.5	2080-2099	27449.6	55626	0.515219	RCP 4.52080-2099	1.8	1.1	2.6	1.08	-0.564781	0.477055	3.60623	23.1123	-0.710718	0.0578983	0.987683	0.173261	0.276965	0.182679	0.643899	0.306775	-0.0668183	0.312191	RCP 4.52080-2099ITA	High income	Europe & Central Asia	Italy	ITA	86	RCP 4.5	2080-2099	1065.01	642342	6.03132e+07	11.4512	11.6846	-48397.2	68336.7	44430.9	19939.5	-3966.32
	Italy	ITA	86	RCP 8.5	2040-2059	27449.6	38027.1	0.50064	RCP 8.52040-2059	2	1.4	2.6	1.28	-0.77936	0.391125	3.60623	23.1123	-0.692059	0.056491	0.960195	0.168727	0.268135	0.177932	0.806033	0.219794	0.113973	0.226938	RCP 8.52040-2059ITA	High income	Europe & Central Asia	Italy	ITA	86	RCP 8.5	2040-2059	1065.01	642342	6.03132e+07	11.4512	11.6846	-39763.1	56054.5	47009.5	16291.4	7246.34
	Italy	ITA	86	RCP 6.0	2080-2099	27449.6	55626	1.02275	RCP 6.02080-2099	2.2	1.4	3.1	1.48	-0.457249	0.691048	3.60623	23.1123	-1.30754	0.0989344	1.92796	0.320421	0.620421	0.335347	1.24552	0.574401	-0.062017	0.582859	RCP 6.02080-2099ITA	High income	Europe & Central Asia	Italy	ITA	86	RCP 6.0	2080-2099	1065.01	642342	6.03132e+07	11.4512	11.6846	-64973	97334.9	62705.5	32361.9	-2267.44
	Italy	ITA	86	RCP 8.5	2080-2099	27449.6	55626	2.5672	RCP 8.52080-2099	3.7	2.6	4.8	2.98	-0.412801	0.861476	3.60623	23.1123	-2.49309	0.152748	4.58984	0.727878	2.09675	0.743733	2.87686	1.21526	0.383768	1.22482	RCP 8.52080-2099ITA	High income	Europe & Central Asia	Italy	ITA	86	RCP 8.5	2080-2099	1065.01	642342	6.03132e+07	11.4512	11.6846	-61521.3	115059	71888.8	53537.2	10367.5
	Jamaica	JAM	115	RCP 2.6	2040-2059	7175.66	10235.2	-0.0770016	RCP 2.62040-2059	1	0.4	1.6	0.28	-0.357002	-0.275006	23.7569	26.6367	0.132862	0.0127077	-0.292099	0.0502447	-0.159237	0.0518268	-0.262325	0.0388242	-0.129463	0.040851	RCP 2.62040-2059JAM	Upper middle income	Latin America & Caribbean	Jamaica	JAM	115	RCP 2.6	2040-2059	699.374	19657.7	2.81075e+06	17.021	18.407	1587.05	-3765.93	-3380.93	-2178.87	-1793.88
	Jamaica	JAM	115	RCP 2.6	2080-2099	7175.66	17973.8	-0.095026	RCP 2.62080-2099	1	0.3	1.7	0.28	-0.375026	-0.339379	23.7569	26.6367	0.164303	0.0157077	-0.360581	0.0619245	-0.196278	0.0638856	-0.265579	0.0383495	-0.101276	0.0414417	RCP 2.62080-2099JAM	Upper middle income	Latin America & Caribbean	Jamaica	JAM	115	RCP 2.6	2080-2099	699.374	19657.7	2.81075e+06	17.021	18.407	1962.62	-4648.84	-3420.41	-2686.22	-1457.79
	Jamaica	JAM	115	RCP 4.5	2040-2059	7175.66	10235.2	0.136896	RCP 4.52040-2059	1.4	0.9	2	0.68	-0.543104	0.201318	23.7569	26.6367	-0.230381	0.0221811	0.517462	0.0907515	0.287081	0.0934229	0.464529	0.0700719	0.234148	0.0734988	RCP 4.52040-2059JAM	Upper middle income	Latin America & Caribbean	Jamaica	JAM	115	RCP 4.5	2040-2059	699.374	19657.7	2.81075e+06	17.021	18.407	-1133.13	2747.05	2465.21	1613.92	1332.08
	Jamaica	JAM	115	RCP 4.5	2080-2099	7175.66	17973.8	0.4482	RCP 4.52080-2099	1.8	1.1	2.6	1.08	-0.6318	0.415	23.7569	26.6367	-0.726507	0.070919	1.6854	0.304254	0.95889	0.31241	1.23731	0.179422	0.510804	0.19293	RCP 4.52080-2099JAM	Upper middle income	Latin America & Caribbean	Jamaica	JAM	115	RCP 4.5	2080-2099	699.374	19657.7	2.81075e+06	17.021	18.407	-2249.83	5633.41	4131.25	3383.57	1881.42
	Jamaica	JAM	115	RCP 6.0	2040-2059	7175.66	10235.2	0.0539161	RCP 6.02040-2059	1.3	0.8	1.8	0.58	-0.526084	0.0929588	23.7569	26.6367	-0.091625	0.0087968	0.204082	0.0355216	0.112457	0.0365946	0.183234	0.027433	0.0916094	0.0288089	RCP 6.02040-2059JAM	Upper middle income	Latin America & Caribbean	Jamaica	JAM	115	RCP 6.0	2040-2059	699.374	19657.7	2.81075e+06	17.021	18.407	-528.36	1270.21	1140.07	741.847	611.709
	Jamaica	JAM	115	RCP 6.0	2080-2099	7175.66	17973.8	0.761002	RCP 6.02080-2099	2.2	1.4	3.1	1.48	-0.718998	0.514191	23.7569	26.6367	-1.18617	0.118065	2.84667	0.529416	1.66049	0.542421	2.08586	0.305434	0.899683	0.327459	RCP 6.02080-2099JAM	Upper middle income	Latin America & Caribbean	Jamaica	JAM	115	RCP 6.0	2080-2099	699.374	19657.7	2.81075e+06	17.021	18.407	-2680.48	6943.26	5082.07	4262.78	2401.59
	Jamaica	JAM	115	RCP 8.5	2040-2059	7175.66	10235.2	0.507828	RCP 8.52040-2059	2	1.4	2.6	1.28	-0.772172	0.39674	23.7569	26.6367	-0.817134	0.0800257	1.90771	0.346329	1.09058	0.355454	1.71135	0.267465	0.894217	0.27918	RCP 8.52040-2059JAM	Upper middle income	Latin America & Caribbean	Jamaica	JAM	115	RCP 8.5	2040-2059	699.374	19657.7	2.81075e+06	17.021	18.407	-2135.09	5380.15	4824.73	3245.06	2689.64
	Jamaica	JAM	115	RCP 8.5	2080-2099	7175.66	17973.8	1.83689	RCP 8.52080-2099	3.7	2.6	4.8	2.98	-1.14311	0.616406	23.7569	26.6367	-2.4699	0.276709	6.74684	1.39493	4.27694	1.42211	4.91042	0.772827	2.44052	0.820872	RCP 8.52080-2099JAM	Upper middle income	Latin America & Caribbean	Jamaica	JAM	115	RCP 8.5	2080-2099	699.374	19657.7	2.81075e+06	17.021	18.407	-2771.75	8172.56	5941.39	5400.8	3169.63
	Japan	JPN	67	RCP 6.0	2080-2099	32693.9	57723.4	0.857327	RCP 6.02080-2099	2.2	1.4	3.1	1.48	-0.622673	0.579275	2.70866	25.6118	-1.11556	0.0883636	1.69818	0.399183	0.582616	0.408847	1.18796	0.611825	0.072395	0.618173	RCP 6.02080-2099JPN	High income	East Asia & Pacific	Japan	JPN	67	RCP 6.0	2080-2099	1095.57	1.40001e+06	1.27788e+08	11.318	11.3648	-119416	181693	126808	62277.6	7392.56
	Japan	JPN	67	RCP 4.5	2080-2099	32693.9	57723.4	0.436208	RCP 4.52080-2099	1.8	1.1	2.6	1.08	-0.643792	0.403896	2.70866	25.6118	-0.604151	0.0507626	0.875594	0.211449	0.271443	0.217457	0.615993	0.322132	0.0118424	0.326108	RCP 4.52080-2099JPN	High income	East Asia & Pacific	Japan	JPN	67	RCP 4.5	2080-2099	1095.57	1.40001e+06	1.27788e+08	11.318	11.3648	-88625.3	128387	90118.7	39761.7	1493.42
	Japan	JPN	67	RCP 6.0	2040-2059	32693.9	44112.6	-0.393595	RCP 6.02040-2059	1.3	0.8	1.8	0.58	-0.973595	-0.678612	2.70866	25.6118	0.610121	0.0565599	-0.810611	0.208223	-0.20049	0.215768	-0.687179	0.259893	-0.0770574	0.265976	RCP 6.02040-2059JPN	High income	East Asia & Pacific	Japan	JPN	67	RCP 6.0	2040-2059	1095.57	1.40001e+06	1.27788e+08	11.318	11.3648	166661	-221347	-187465	-54685.6	-20804.3
	Japan	JPN	67	RCP 8.5	2040-2059	32693.9	44112.6	0.376027	RCP 8.52040-2059	2	1.4	2.6	1.28	-0.903973	0.293771	2.70866	25.6118	-0.525303	0.0444882	0.756217	0.183379	0.230915	0.188699	0.638294	0.230799	0.112991	0.235048	RCP 8.52040-2059JPN	High income	East Asia & Pacific	Japan	JPN	67	RCP 8.5	2040-2059	1095.57	1.40001e+06	1.27788e+08	11.318	11.3648	-65018.4	93558.2	78891	28539.8	13872.6
	Japan	JPN	67	RCP 8.5	2080-2099	32693.9	57723.4	2.40201	RCP 8.52080-2099	3.7	2.6	4.8	2.98	-0.577993	0.806043	2.70866	25.6118	-2.38721	0.149588	4.52435	1.00952	2.13714	1.02054	3.09485	1.5258	0.707636	1.53311	RCP 8.52080-2099JPN	High income	East Asia & Pacific	Japan	JPN	67	RCP 8.5	2080-2099	1095.57	1.40001e+06	1.27788e+08	11.318	11.3648	-126903	240360	163989	113457	37085.8
	Japan	JPN	67	RCP 4.5	2040-2059	32693.9	44112.6	-0.0930885	RCP 4.52040-2059	1.4	0.9	2	0.68	-0.773089	-0.136895	2.70866	25.6118	0.138733	0.0124434	-0.189956	0.0476685	-0.0512235	0.0492659	-0.160763	0.059724	-0.0220306	0.0610065	RCP 4.52040-2059JPN	High income	East Asia & Pacific	Japan	JPN	67	RCP 4.5	2040-2059	1095.57	1.40001e+06	1.27788e+08	11.318	11.3648	32323	-44240.1	-37405.3	-11917.1	-5082.27
	Japan	JPN	67	RCP 2.6	2040-2059	32693.9	44112.6	-0.396417	RCP 2.62040-2059	1	0.4	1.6	0.28	-0.676417	-1.41578	2.70866	25.6118	0.614719	0.0570031	-0.816495	0.209781	-0.201775	0.217387	-0.692177	0.261827	-0.0774577	0.267961	RCP 2.62040-2059JPN	High income	East Asia & Pacific	Japan	JPN	67	RCP 2.6	2040-2059	1095.57	1.40001e+06	1.27788e+08	11.318	11.3648	347828	-461832	-391146	-114004	-43317.7
	Japan	JPN	67	RCP 2.6	2080-2099	32693.9	57723.4	-0.447582	RCP 2.62080-2099	1	0.3	1.7	0.28	-0.727582	-1.59851	2.70866	25.6118	0.698617	0.06513	-0.923319	0.238191	-0.224703	0.246935	-0.65695	0.355577	0.0416671	0.361493	RCP 2.62080-2099JPN	High income	East Asia & Pacific	Japan	JPN	67	RCP 2.6	2080-2099	1095.57	1.40001e+06	1.27788e+08	11.318	11.3648	395301	-522258	-370803	-126957	24497.6
	Jordan	JOR	144	RCP 2.6	2040-2059	5550.94	14449.8	-0.456135	RCP 2.62040-2059	1	0.4	1.6	0.28	-0.736135	-1.62905	8.12381	25.5517	0.74071	0.0635403	-1.78323	0.33378	-1.04252	0.339774	-1.32744	0.175102	-0.586733	0.186274	RCP 2.62040-2059JOR	Upper middle income	Middle East & North Africa	Jordan	JOR	144	RCP 2.6	2040-2059	277.268	32264.9	1.16367e+07	22.888	28.6437	19531.8	-58732.6	-43679.7	-39200.7	-24147.8
	Jordan	JOR	144	RCP 2.6	2080-2099	5550.94	28995.1	-0.560633	RCP 2.62080-2099	1	0.3	1.7	0.28	-0.840633	-2.00226	8.12381	25.5517	0.922061	0.0799532	-2.19544	0.407482	-1.27338	0.415252	-1.22744	0.274867	-0.305383	0.286259	RCP 2.62080-2099JOR	Upper middle income	Middle East & North Africa	Jordan	JOR	144	RCP 2.6	2080-2099	277.268	32264.9	1.16367e+07	22.888	28.6437	24314	-72309.6	-40339.9	-47995.6	-16025.9
	Jordan	JOR	144	RCP 4.5	2040-2059	5550.94	14449.8	-0.152024	RCP 4.52040-2059	1.4	0.9	2	0.68	-0.832024	-0.223565	8.12381	25.5517	0.23767	0.0197344	-0.591417	0.113509	-0.353747	0.115212	-0.439511	0.0584247	-0.201841	0.0616676	RCP 4.52040-2059JOR	Upper middle income	Middle East & North Africa	Jordan	JOR	144	RCP 4.5	2040-2059	277.268	32264.9	1.16367e+07	22.888	28.6437	2580.56	-8020.7	-5954.9	-5440.14	-3374.34
	Jordan	JOR	144	RCP 4.5	2080-2099	5550.94	28995.1	0.513686	RCP 4.52080-2099	1.8	1.1	2.6	1.08	-0.566314	0.475635	8.12381	25.5517	-0.735035	0.0565117	1.97687	0.401643	1.24183	0.405599	1.08993	0.224513	0.354894	0.231516	RCP 4.52080-2099JOR	Upper middle income	Middle East & North Africa	Jordan	JOR	144	RCP 4.5	2080-2099	277.268	32264.9	1.16367e+07	22.888	28.6437	-5024.84	16880	9285.67	11855.2	4260.83
	Jordan	JOR	144	RCP 6.0	2040-2059	5550.94	14449.8	-0.267108	RCP 6.02040-2059	1.3	0.8	1.8	0.58	-0.847108	-0.460532	8.12381	25.5517	0.423706	0.0356257	-1.04106	0.197907	-0.617357	0.201088	-0.774162	0.102544	-0.350456	0.108556	RCP 6.02040-2059JOR	Upper middle income	Middle East & North Africa	Jordan	JOR	144	RCP 6.0	2040-2059	277.268	32264.9	1.16367e+07	22.888	28.6437	5393.71	-16553	-12297.6	-11159.3	-6903.89
	Jordan	JOR	144	RCP 6.0	2080-2099	5550.94	28995.1	1.18123	RCP 6.02080-2099	2.2	1.4	3.1	1.48	-0.298766	0.798131	8.12381	25.5517	-1.53333	0.108924	4.49623	0.969129	2.9629	0.975231	2.45669	0.487777	0.923368	0.499791	RCP 6.02080-2099JOR	Upper middle income	Middle East & North Africa	Jordan	JOR	144	RCP 6.0	2080-2099	277.268	32264.9	1.16367e+07	22.888	28.6437	-7648.87	28015.5	15271.9	20366.7	7623.07
	Jordan	JOR	144	RCP 8.5	2040-2059	5550.94	14449.8	0.597964	RCP 8.52040-2059	2	1.4	2.6	1.28	-0.682036	0.467159	8.12381	25.5517	-0.845601	0.0643585	2.29803	0.470348	1.45243	0.474731	1.70053	0.235736	0.854927	0.244364	RCP 8.52040-2059JOR	Upper middle income	Middle East & North Africa	Jordan	JOR	144	RCP 8.5	2040-2059	277.268	32264.9	1.16367e+07	22.888	28.6437	-4877.44	16556.3	12239.7	11678.9	7362.22
	Jordan	JOR	144	RCP 8.5	2080-2099	5550.94	28995.1	2.91571	RCP 8.52080-2099	3.7	2.6	4.8	2.98	-0.064292	0.978426	8.12381	25.5517	-2.77848	0.197504	10.78	2.71963	8.00155	2.72679	5.74573	1.14285	2.96725	1.1598	RCP 8.52080-2099JOR	Upper middle income	Middle East & North Africa	Jordan	JOR	144	RCP 8.5	2080-2099	277.268	32264.9	1.16367e+07	22.888	28.6437	-6882.77	33357.6	17735.3	26474.8	10852.5
	Kazakhstan	KAZ	36	RCP 2.6	2040-2059	14248.1	35187.5	-0.167934	RCP 2.62040-2059	1	0.4	1.6	0.28	-0.447934	-0.599763	-9.10309	22.9823	0.230318	0.0297356	-0.430254	0.0581912	-0.199936	0.0653485	-0.28763	0.0757055	-0.0573123	0.0813359	RCP 2.62040-2059KAZ	Upper middle income	Europe & Central Asia	Kazakhstan	KAZ	36	RCP 2.6	2040-2059	758.301	139467	1.83921e+07	21.4842	20.6998	24648.2	-44221.9	-29507.7	-19573.7	-4859.56
	Kazakhstan	KAZ	36	RCP 2.6	2080-2099	14248.1	32750.3	-0.272205	RCP 2.62080-2099	1	0.3	1.7	0.28	-0.552205	-0.972162	-9.10309	22.9823	0.378973	0.0491049	-0.69919	0.0944378	-0.320217	0.106441	-0.486364	0.117778	-0.107391	0.127605	RCP 2.62080-2099KAZ	Upper middle income	Europe & Central Asia	Kazakhstan	KAZ	36	RCP 2.6	2080-2099	758.301	139467	1.83921e+07	21.4842	20.6998	40556.9	-71863.9	-49907.1	-31306.9	-9350.18
	Kazakhstan	KAZ	36	RCP 4.5	2040-2059	14248.1	35187.5	0.367878	RCP 4.52040-2059	1.4	0.9	2	0.68	-0.312122	0.540997	-9.10309	22.9823	-0.465315	0.0589592	0.930117	0.128263	0.464802	0.141165	0.617682	0.152672	0.152367	0.163661	RCP 4.52040-2059KAZ	Upper middle income	Europe & Central Asia	Kazakhstan	KAZ	36	RCP 4.5	2040-2059	758.301	139467	1.83921e+07	21.4842	20.6998	-20504.7	39362.6	26090.1	18857.9	5585.47
	Kazakhstan	KAZ	36	RCP 4.5	2080-2099	14248.1	32750.3	0.917691	RCP 4.52080-2099	1.8	1.1	2.6	1.08	-0.162309	0.849714	-9.10309	22.9823	-1.06035	0.131873	2.28847	0.328714	1.22812	0.35418	1.57097	0.329269	0.510616	0.354695	RCP 4.52080-2099KAZ	Upper middle income	Europe & Central Asia	Kazakhstan	KAZ	36	RCP 4.5	2080-2099	758.301	139467	1.83921e+07	21.4842	20.6998	-29419.9	60976.3	41785.1	31556.5	12365.2
	Kazakhstan	KAZ	36	RCP 6.0	2040-2059	14248.1	35187.5	0.097708	RCP 6.02040-2059	1.3	0.8	1.8	0.58	-0.482292	0.168462	-9.10309	22.9823	-0.12884	0.0164805	0.248699	0.0338728	0.119859	0.0376693	0.165717	0.0422786	0.036877	0.0453772	RCP 6.02040-2059KAZ	Upper middle income	Europe & Central Asia	Kazakhstan	KAZ	36	RCP 6.0	2040-2059	758.301	139467	1.83921e+07	21.4842	20.6998	-6656.37	12339.8	8206.91	5683.47	1550.53
	Kazakhstan	KAZ	36	RCP 6.0	2080-2099	14248.1	32750.3	1.51147	RCP 6.02080-2099	2.2	1.4	3.1	1.48	0.0314727	1.02127	-9.10309	22.9823	-1.56785	0.191771	3.71272	0.568603	2.14487	0.600071	2.53096	0.498584	0.963108	0.534193	RCP 6.02080-2099KAZ	Upper middle income	Europe & Central Asia	Kazakhstan	KAZ	36	RCP 6.0	2080-2099	758.301	139467	1.83921e+07	21.4842	20.6998	-31743.7	72185.8	49120	40442.2	17376.4
	Kazakhstan	KAZ	36	RCP 8.5	2040-2059	14248.1	35187.5	0.899809	RCP 8.52040-2059	2	1.4	2.6	1.28	-0.380191	0.702976	-9.10309	22.9823	-1.04289	0.129777	2.24489	0.321928	1.202	0.347102	1.48069	0.344313	0.437801	0.367958	RCP 8.52040-2059KAZ	Upper middle income	Europe & Central Asia	Kazakhstan	KAZ	36	RCP 8.5	2040-2059	758.301	139467	1.83921e+07	21.4842	20.6998	-24414.2	50469	33222.7	26054.8	8808.45
	Kazakhstan	KAZ	36	RCP 8.5	2080-2099	14248.1	32750.3	3.52565	RCP 8.52080-2099	3.7	2.6	4.8	2.98	0.545646	1.1831	-9.10309	22.9823	-2.24411	0.305576	8.21335	1.69905	5.96924	1.72631	5.45679	1.04058	3.21269	1.08452	RCP 8.52080-2099KAZ	Upper middle income	Europe & Central Asia	Kazakhstan	KAZ	36	RCP 8.5	2080-2099	758.301	139467	1.83921e+07	21.4842	20.6998	-22565	79297.7	52576.7	56732.7	30011.8
	Kenya	KEN	180	RCP 2.6	2040-2059	1697.84	3807.74	-0.783995	RCP 2.62040-2059	1	0.4	1.6	0.28	-1.06399	-2.79998	19.0414	22.0743	1.42118	0.127061	-3.44834	0.939689	-2.02716	0.94824	-2.87699	0.647875	-1.45581	0.660216	RCP 2.62040-2059KEN	Lower middle income	Sub-Saharan Africa	Kenya	KEN	180	RCP 2.6	2040-2059	585.111	293888	5.02277e+07	27.2611	56.1435	406520	-2.02899e+06	-1.6921e+06	-1.62247e+06	-1.28558e+06
	Kenya	KEN	180	RCP 2.6	2080-2099	1697.84	9225.91	-0.835073	RCP 2.62080-2099	1	0.3	1.7	0.28	-1.11507	-2.98241	19.0414	22.0743	1.52226	0.136344	-3.67569	0.998745	-2.15343	1.00801	-2.4003	0.387682	-0.87804	0.410958	RCP 2.62080-2099KEN	Lower middle income	Sub-Saharan Africa	Kenya	KEN	180	RCP 2.6	2080-2099	585.111	293888	5.02277e+07	27.2611	56.1435	435435	-2.16276e+06	-1.41074e+06	-1.72733e+06	-975309
	Kenya	KEN	180	RCP 4.5	2040-2059	1697.84	3807.74	-0.442402	RCP 4.52040-2059	1.4	0.9	2	0.68	-1.1224	-0.650591	19.0414	22.0743	0.771888	0.0682812	-1.93636	0.538086	-1.16447	0.542401	-1.61395	0.37221	-0.842063	0.378421	RCP 4.52040-2059KEN	Lower middle income	Sub-Saharan Africa	Kenya	KEN	180	RCP 4.5	2040-2059	585.111	293888	5.02277e+07	27.2611	56.1435	90914	-469140	-390862	-378226	-299948
	Kenya	KEN	180	RCP 4.5	2080-2099	1697.84	9225.91	-0.0561893	RCP 4.52080-2099	1.8	1.1	2.6	1.08	-1.13619	-0.0520271	19.0414	22.0743	0.093719	0.0082245	-0.24457	0.0695047	-0.150851	0.0699896	-0.158754	0.0269653	-0.0650347	0.0281917	RCP 4.52080-2099KEN	Lower middle income	Sub-Saharan Africa	Kenya	KEN	180	RCP 4.5	2080-2099	585.111	293888	5.02277e+07	27.2611	56.1435	6949.94	-37308.1	-24189.4	-30358.1	-17239.4
	Kenya	KEN	180	RCP 6.0	2040-2059	1697.84	3807.74	-0.5118	RCP 6.02040-2059	1.3	0.8	1.8	0.58	-1.0918	-0.882414	19.0414	22.0743	0.900039	0.079771	-2.24234	0.62063	-1.3423	0.625735	-1.86936	0.429002	-0.969323	0.436356	RCP 6.02040-2059KEN	Lower middle income	Sub-Saharan Africa	Kenya	KEN	180	RCP 6.0	2040-2059	585.111	293888	5.02277e+07	27.2611	56.1435	124285	-636942	-530772	-512657	-406487
	Kenya	KEN	180	RCP 6.0	2080-2099	1697.84	9225.91	0.39647	RCP 6.02080-2099	2.2	1.4	3.1	1.48	-1.08353	0.267885	19.0414	22.0743	-0.625568	0.0548083	1.71439	0.500388	1.08882	0.503381	1.10887	0.195747	0.4833	0.203276	RCP 6.02080-2099KEN	Lower middle income	Sub-Saharan Africa	Kenya	KEN	180	RCP 6.0	2080-2099	585.111	293888	5.02277e+07	27.2611	56.1435	-33851.6	190839	123292	156987	89439.9
	Kenya	KEN	180	RCP 8.5	2040-2059	1697.84	3807.74	-0.0528634	RCP 8.52040-2059	2	1.4	2.6	1.28	-1.33286	-0.0412995	19.0414	22.0743	0.0881367	0.0077342	-0.230083	0.0654002	-0.141946	0.0658559	-0.191558	0.0454378	-0.103421	0.0460913	RCP 8.52040-2059KEN	Lower middle income	Sub-Saharan Africa	Kenya	KEN	180	RCP 8.5	2040-2059	585.111	293888	5.02277e+07	27.2611	56.1435	5514.73	-29614	-24645	-24099.3	-19130.2
	Kenya	KEN	180	RCP 8.5	2080-2099	1697.84	9225.91	1.71358	RCP 8.52080-2099	3.7	2.6	4.8	2.98	-1.26642	0.575028	19.0414	22.0743	-2.25466	0.212791	7.26772	2.29649	5.01306	2.30633	4.6506	0.943705	2.39594	0.967398	RCP 8.52080-2099KEN	Lower middle income	Sub-Saharan Africa	Kenya	KEN	180	RCP 8.5	2080-2099	585.111	293888	5.02277e+07	27.2611	56.1435	-60589.1	401785	256791	341196	196202
	Korea	KOR	7	RCP 4.5	2040-2059	32625.2	66775.8	0.12549	RCP 4.52040-2059	1.4	0.9	2	0.68	-0.55451	0.184545	-2.70426	23.0432	-0.173873	0.0177318	0.222298	0.0510239	0.0484247	0.0540172	0.137636	0.0881172	-0.0362365	0.0898836	RCP 4.52040-2059KOR	High income	East Asia & Pacific	Korea	KOR	68	RCP 4.5	2040-2059	596.706	318631	5.33983e+07	14.3251	14.3263	-11670.4	14850.7	9164.05	3180.38	-2506.32
	Korea	KOR	7	RCP 6.0	2040-2059	32625.2	66775.8	-0.195253	RCP 6.02040-2059	1.3	0.8	1.8	0.58	-0.775253	-0.336643	-2.70426	23.0432	0.282993	0.0296667	-0.349818	0.0835267	-0.0668243	0.0886387	-0.218092	0.141634	0.0649015	0.144708	RCP 6.02040-2059KOR	High income	East Asia & Pacific	Korea	KOR	68	RCP 6.0	2040-2059	596.706	318631	5.33983e+07	14.3251	14.3263	22269.6	-27400.4	-17026.9	-5130.84	5242.71
	Korea	KOR	7	RCP 2.6	2040-2059	32625.2	66775.8	-0.136752	RCP 2.62040-2059	1	0.4	1.6	0.28	-0.416752	-0.488401	-2.70426	23.0432	0.196613	0.0205113	-0.244504	0.0579615	-0.0478912	0.0614837	-0.152245	0.0986146	0.0443676	0.100725	RCP 2.62040-2059KOR	High income	East Asia & Pacific	Korea	KOR	68	RCP 2.6	2040-2059	596.706	318631	5.33983e+07	14.3251	14.3263	32049.2	-39670.5	-24620.5	-7621.3	7428.63
	Korea	KOR	7	RCP 2.6	2080-2099	32625.2	97276.3	-0.218663	RCP 2.62080-2099	1	0.3	1.7	0.28	-0.498663	-0.78094	-2.70426	23.0432	0.317942	0.0333947	-0.392082	0.0938885	-0.0741399	0.0996507	-0.167078	0.197634	0.150864	0.200436	RCP 2.62080-2099KOR	High income	East Asia & Pacific	Korea	KOR	68	RCP 2.6	2080-2099	596.706	318631	5.33983e+07	14.3251	14.3263	51826.8	-63615.7	-26911.4	-11788.9	24915.4
	Korea	KOR	7	RCP 4.5	2080-2099	32625.2	97276.3	0.747623	RCP 4.52080-2099	1.8	1.1	2.6	1.08	-0.332377	0.692243	-2.70426	23.0432	-0.943314	0.0905812	1.29509	0.275859	0.351777	0.29035	0.525787	0.624482	-0.417526	0.631017	RCP 4.52080-2099KOR	High income	East Asia & Pacific	Korea	KOR	68	RCP 4.5	2080-2099	596.706	318631	5.33983e+07	14.3251	14.3263	-39864.7	54469.9	21934.3	14605.2	-17930.4
	Korea	KOR	7	RCP 8.5	2040-2059	32625.2	66775.8	0.618509	RCP 8.52040-2059	2	1.4	2.6	1.28	-0.661491	0.48321	-2.70426	23.0432	-0.796294	0.0774828	1.07645	0.232781	0.28016	0.245337	0.659182	0.412894	-0.137113	0.420101	RCP 8.52040-2059KOR	High income	East Asia & Pacific	Korea	KOR	68	RCP 8.5	2040-2059	596.706	318631	5.33983e+07	14.3251	14.3263	-28393.6	38201	23311	9807.34	-5082.64
	Korea	KOR	7	RCP 6.0	2080-2099	32625.2	97276.3	1.14624	RCP 6.02080-2099	2.2	1.4	3.1	1.48	-0.33376	0.774486	-2.70426	23.0432	-1.35535	0.124638	1.95685	0.398737	0.6015	0.417763	0.777371	0.926464	-0.577979	0.934811	RCP 6.02080-2099KOR	High income	East Asia & Pacific	Korea	KOR	68	RCP 6.0	2080-2099	596.706	318631	5.33983e+07	14.3251	14.3263	-41796.7	60054.8	23653.8	18258.1	-18142.9
	Korea	KOR	7	RCP 8.5	2080-2099	32625.2	97276.3	2.7242	RCP 8.52080-2099	3.7	2.6	4.8	2.98	-0.255798	0.914162	-2.70426	23.0432	-2.3658	0.184548	4.3802	0.809677	2.0144	0.830442	1.577	1.93534	-0.788798	1.94412	RCP 8.52080-2099KOR	High income	East Asia & Pacific	Korea	KOR	68	RCP 8.5	2080-2099	596.706	318631	5.33983e+07	14.3251	14.3263	-36231.9	66743.6	23777.8	30511.7	-12454.1
	Kuwait	KWT	145	RCP 2.6	2040-2059	50843.4	91845.6	-0.368674	RCP 2.62040-2059	1	0.4	1.6	0.28	-0.648674	-1.31669	14.081	37.3305	0.617136	0.0519259	-0.943241	0.509012	-0.326105	0.511654	-0.610568	0.65934	0.0065682	0.661381	RCP 2.62040-2059KWT	High income	Middle East & North Africa	Kuwait	KWT	145	RCP 2.6	2040-2059	226.2	10012.9	4.42656e+06	24.1398	22.2385	5325.99	-7459.78	-4812.57	-2133.79	513.421
	Kuwait	KWT	145	RCP 2.6	2080-2099	50843.4	74955.7	-0.52892	RCP 2.62080-2099	1	0.3	1.7	0.28	-0.80892	-1.889	14.081	37.3305	0.902241	0.0767654	-1.35856	0.733611	-0.456317	0.737617	-1.04529	0.873055	-0.143053	0.876423	RCP 2.62080-2099KWT	High income	Middle East & North Africa	Kuwait	KWT	145	RCP 2.6	2080-2099	226.2	10012.9	4.42656e+06	24.1398	22.2385	7786.54	-10744.6	-8251.83	-2958.05	-465.288
	Kuwait	KWT	145	RCP 4.5	2040-2059	50843.4	91845.6	-0.0101986	RCP 4.52040-2059	1.4	0.9	2	0.68	-0.690199	-0.014998	14.081	37.3305	0.0163444	0.0013428	-0.0258628	0.0139411	-0.0095184	0.0140056	-0.0166601	0.0180653	-0.0003157	0.0181151	RCP 4.52040-2059KWT	High income	Middle East & North Africa	Kuwait	KWT	145	RCP 4.5	2040-2059	226.2	10012.9	4.42656e+06	24.1398	22.2385	58.0804	-84.2187	-54.0652	-26.1383	4.01515
	Kuwait	KWT	145	RCP 4.5	2080-2099	50843.4	74955.7	0.61589	RCP 4.52080-2099	1.8	1.1	2.6	1.08	-0.46411	0.570269	14.081	37.3305	-0.910297	0.0722679	1.53757	0.828181	0.627276	0.831328	1.1728	0.985545	0.262503	0.988191	RCP 4.52080-2099KWT	High income	Middle East & North Africa	Kuwait	KWT	145	RCP 4.5	2080-2099	226.2	10012.9	4.42656e+06	24.1398	22.2385	-2036.65	3152.24	2399.7	1115.59	363.049
	Kuwait	KWT	145	RCP 6.0	2040-2059	50843.4	91845.6	-0.162986	RCP 6.02040-2059	1.3	0.8	1.8	0.58	-0.742986	-0.28101	14.081	37.3305	0.266157	0.0220846	-0.414884	0.223733	-0.148728	0.22482	-0.267814	0.28988	-0.0016574	0.29072	RCP 6.02040-2059KWT	High income	Middle East & North Africa	Kuwait	KWT	145	RCP 6.0	2040-2059	226.2	10012.9	4.42656e+06	24.1398	22.2385	1108.88	-1583.98	-1019.01	-475.103	89.8682
	Kuwait	KWT	145	RCP 6.0	2080-2099	50843.4	74955.7	1.29428	RCP 6.02080-2099	2.2	1.4	3.1	1.48	-0.185721	0.874513	14.081	37.3305	-1.73825	0.136111	3.17592	1.71242	1.43767	1.71782	2.40936	2.03587	0.671103	2.04042	RCP 6.02080-2099KWT	High income	Middle East & North Africa	Kuwait	KWT	145	RCP 6.0	2080-2099	226.2	10012.9	4.42656e+06	24.1398	22.2385	-2837.87	4750.9	3596.87	1913.03	759.006
	Kuwait	KWT	145	RCP 8.5	2040-2059	50843.4	91845.6	0.682953	RCP 8.52040-2059	2	1.4	2.6	1.28	-0.597047	0.533557	14.081	37.3305	-1.0003	0.0791963	1.70211	0.91682	0.70181	0.920234	1.08585	1.18814	0.085547	1.19077	RCP 8.52040-2059KWT	High income	Middle East & North Africa	Kuwait	KWT	145	RCP 8.5	2040-2059	226.2	10012.9	4.42656e+06	24.1398	22.2385	-1888.33	2944.3	1871.58	1055.97	-16.7475
	Kuwait	KWT	145	RCP 8.5	2080-2099	50843.4	74955.7	3.23216	RCP 8.52080-2099	3.7	2.6	4.8	2.98	0.252162	1.08462	14.081	37.3305	-3.09452	0.322219	7.53693	4.12659	4.44241	4.13915	5.62262	4.87172	2.5281	4.88237	RCP 8.52080-2099KWT	High income	Middle East & North Africa	Kuwait	KWT	145	RCP 8.5	2080-2099	226.2	10012.9	4.42656e+06	24.1398	22.2385	-2508.68	5597.93	4166.65	3089.26	1657.97
	Kyrgyzstan	KGZ	37	RCP 2.6	2040-2059	2532.28	7942.25	-0.128289	RCP 2.62040-2059	1	0.4	1.6	0.28	-0.408289	-0.458174	-6.67191	19.2947	0.178465	0.0211712	-0.43968	0.12547	-0.261215	0.127243	-0.324026	0.0697297	-0.145561	0.0728728	RCP 2.62040-2059KGZ	Lower middle income	Europe & Central Asia	Kyrgyzstan	KGZ	37	RCP 2.6	2040-2059	530.587	34676.3	6.53546e+06	23.2421	18.9203	5136.98	-10284.4	-7572.83	-5147.45	-2435.84
	Kyrgyzstan	KGZ	37	RCP 2.6	2080-2099	2532.28	18639.9	-0.27207	RCP 2.62080-2099	1	0.3	1.7	0.28	-0.55207	-0.971678	-6.67191	19.2947	0.386266	0.0461732	-0.934919	0.264373	-0.548653	0.268375	-0.506587	0.093388	-0.120321	0.104179	RCP 2.62080-2099KGZ	Lower middle income	Europe & Central Asia	Kyrgyzstan	KGZ	37	RCP 2.6	2080-2099	530.587	34676.3	6.53546e+06	23.2421	18.9203	11118.4	-21868.5	-11825.9	-10750.1	-707.541
	Kyrgyzstan	KGZ	37	RCP 4.5	2040-2059	2532.28	7942.25	0.364266	RCP 4.52040-2059	1.4	0.9	2	0.68	-0.315734	0.535686	-6.67191	19.2947	-0.471036	0.0543629	1.23715	0.364526	0.766111	0.368557	0.908755	0.202366	0.437719	0.209541	RCP 4.52040-2059KGZ	Lower middle income	Europe & Central Asia	Kyrgyzstan	KGZ	37	RCP 4.5	2040-2059	530.587	34676.3	6.53546e+06	23.2421	18.9203	-5582.85	11915.4	8745.07	6332.56	3162.22
	Kyrgyzstan	KGZ	37	RCP 4.5	2080-2099	2532.28	18639.9	0.962712	RCP 4.52080-2099	1.8	1.1	2.6	1.08	-0.117288	0.8914	-6.67191	19.2947	-1.13025	0.125878	3.23338	0.991957	2.10313	0.999912	1.71774	0.299062	0.587486	0.324474	RCP 4.52080-2099KGZ	Lower middle income	Europe & Central Asia	Kyrgyzstan	KGZ	37	RCP 4.5	2080-2099	530.587	34676.3	6.53546e+06	23.2421	18.9203	-8434.49	19607.5	10394.7	11173	1960.18
	Kyrgyzstan	KGZ	37	RCP 6.0	2040-2059	2532.28	7942.25	0.0825902	RCP 6.02040-2059	1.3	0.8	1.8	0.58	-0.49741	0.142397	-6.67191	19.2947	-0.111427	0.0130671	0.281963	0.081561	0.170536	0.0826011	0.207507	0.045279	0.0960792	0.0471268	RCP 6.02040-2059KGZ	Lower middle income	Europe & Central Asia	Kyrgyzstan	KGZ	37	RCP 6.0	2040-2059	530.587	34676.3	6.53546e+06	23.2421	18.9203	-1548.37	3183.93	2341.18	1635.56	792.81
	Kyrgyzstan	KGZ	37	RCP 6.0	2080-2099	2532.28	18639.9	1.54025	RCP 6.02080-2099	2.2	1.4	3.1	1.48	0.0602511	1.04071	-6.67191	19.2947	-1.63129	0.175533	5.11712	1.63423	3.48583	1.64363	2.69224	0.476415	1.06095	0.507724	RCP 6.02080-2099KGZ	Lower middle income	Europe & Central Asia	Kyrgyzstan	KGZ	37	RCP 6.0	2080-2099	530.587	34676.3	6.53546e+06	23.2421	18.9203	-8883.28	22643.8	11887.7	13760.5	3004.46
	Kyrgyzstan	KGZ	37	RCP 8.5	2040-2059	2532.28	7942.25	0.87215	RCP 8.52040-2059	2	1.4	2.6	1.28	-0.40785	0.681367	-6.67191	19.2947	-1.03964	0.116423	2.93418	0.894606	1.89454	0.90215	2.14792	0.498482	1.10828	0.511897	RCP 8.52040-2059KGZ	Lower middle income	Europe & Central Asia	Kyrgyzstan	KGZ	37	RCP 8.5	2040-2059	530.587	34676.3	6.53546e+06	23.2421	18.9203	-6546.11	15013	10980.5	8466.93	4434.4
	Kyrgyzstan	KGZ	37	RCP 8.5	2080-2099	2532.28	18639.9	3.65107	RCP 8.52080-2099	3.7	2.6	4.8	2.98	0.671069	1.22519	-6.67191	19.2947	-2.33333	0.267753	11.6448	4.3347	9.31147	4.34296	5.89677	1.37691	3.56344	1.4027	RCP 8.52080-2099KGZ	Lower middle income	Europe & Central Asia	Kyrgyzstan	KGZ	37	RCP 8.5	2080-2099	530.587	34676.3	6.53546e+06	23.2421	18.9203	-6310.19	25590.4	12927.8	19280.2	6617.57
	Laos	LAO	12	RCP 2.6	2040-2059	3175.72	9195.23	0.394728	RCP 2.62040-2059	1	0.4	1.6	0.28	0.114728	1.40974	19.9602	26.5533	-0.627062	0.0560285	1.82955	0.433733	1.20249	0.437337	1.37407	0.222068	0.747003	0.229027	RCP 2.62040-2059LAO	Lower middle income	East Asia & Pacific	Laos	LAO	12	RCP 2.6	2040-2059	621.057	44456.8	7.15825e+06	23.8925	38.5907	-23778.9	111900	83974.8	88121.2	60195.9
	Laos	LAO	12	RCP 2.6	2080-2099	3175.72	15551.8	0.47877	RCP 2.62080-2099	1	0.3	1.7	0.28	0.19877	1.70989	19.9602	26.5533	-0.752565	0.0673535	2.21655	0.528526	1.46398	0.532801	1.39102	0.195456	0.638454	0.206736	RCP 2.62080-2099LAO	Lower middle income	East Asia & Pacific	Laos	LAO	12	RCP 2.6	2080-2099	621.057	44456.8	7.15825e+06	23.8925	38.5907	-28537.9	135570	84957.4	107032	56419.5
	Laos	LAO	12	RCP 4.5	2040-2059	3175.72	9195.23	0.777094	RCP 4.52040-2059	1.4	0.9	2	0.68	0.0970941	1.14279	19.9602	26.5533	-1.17536	0.106192	3.5831	0.872143	2.40774	0.878585	2.6864	0.451247	1.51104	0.463574	RCP 4.52040-2059LAO	Lower middle income	East Asia & Pacific	Laos	LAO	12	RCP 4.5	2040-2059	621.057	44456.8	7.15825e+06	23.8925	38.5907	-18352.3	90238.5	67601.3	71886.2	49249
	Laos	LAO	12	RCP 4.5	2080-2099	3175.72	15551.8	1.20968	RCP 4.52080-2099	1.8	1.1	2.6	1.08	0.129678	1.12007	19.9602	26.5533	-1.72552	0.159874	5.54477	1.39072	3.81925	1.39988	3.45896	0.512882	1.73343	0.537222	RCP 4.52080-2099LAO	Lower middle income	East Asia & Pacific	Laos	LAO	12	RCP 4.5	2080-2099	621.057	44456.8	7.15825e+06	23.8925	38.5907	-16963.4	87922.1	54768.2	70958.7	37804.8
	Laos	LAO	12	RCP 6.0	2040-2059	3175.72	9195.23	0.481457	RCP 6.02040-2059	1.3	0.8	1.8	0.58	-0.098543	0.830098	19.9602	26.5533	-0.756531	0.0677125	2.22891	0.531571	1.47237	0.535866	1.67335	0.272766	0.916814	0.281045	RCP 6.02040-2059LAO	Lower middle income	East Asia & Pacific	Laos	LAO	12	RCP 6.0	2040-2059	621.057	44456.8	7.15825e+06	23.8925	38.5907	-13849.5	65812.4	49369.2	51962.9	35519.6
	Laos	LAO	12	RCP 6.0	2080-2099	3175.72	15551.8	1.48918	RCP 6.02080-2099	2.2	1.4	3.1	1.48	0.0091847	1.00621	19.9602	26.5533	-2.04139	0.193863	6.79974	1.73897	4.75835	1.74974	4.23198	0.644382	2.19059	0.672912	RCP 6.02080-2099LAO	Lower middle income	East Asia & Pacific	Laos	LAO	12	RCP 6.0	2080-2099	621.057	44456.8	7.15825e+06	23.8925	38.5907	-14644.4	78680.5	48897	64036	34252.6
	Laos	LAO	12	RCP 8.5	2040-2059	3175.72	9195.23	1.11379	RCP 8.52040-2059	2	1.4	2.6	1.28	-0.16621	0.870148	19.9602	26.5533	-1.61	0.148148	5.11197	1.27365	3.50197	1.28224	3.82675	0.66598	2.21675	0.682259	RCP 8.52040-2059LAO	Lower middle income	East Asia & Pacific	Laos	LAO	12	RCP 8.5	2040-2059	621.057	44456.8	7.15825e+06	23.8925	38.5907	-13354.7	68393.9	51157.3	55039.2	37802.6
	Laos	LAO	12	RCP 8.5	2080-2099	3175.72	15551.8	2.95922	RCP 8.52080-2099	3.7	2.6	4.8	2.98	-0.0207786	0.993027	19.9602	26.5533	-3.19091	0.392236	13.2383	3.75055	10.0474	3.771	8.13578	1.47671	4.94487	1.52791	RCP 8.52080-2099LAO	Lower middle income	East Asia & Pacific	Laos	LAO	12	RCP 8.5	2080-2099	621.057	44456.8	7.15825e+06	23.8925	38.5907	-11367	76074.7	46681.3	64707.7	35314.3
	Latvia	LVA	59	RCP 2.6	2040-2059	16219.9	30389.4	-0.208957	RCP 2.62040-2059	1	0.4	1.6	0.28	-0.488957	-0.746276	-3.79914	17.7546	0.300836	0.0326581	-0.369691	0.0832046	-0.0688555	0.0893843	-0.274481	0.0809865	0.0263552	0.0873233	RCP 2.62040-2059LVA	High income	Europe & Central Asia	Latvia	LVA	59	RCP 2.6	2040-2059	1431.99	27426.7	1.91529e+06	14.8889	17.0981	4387.26	-6169.43	-4573.87	-1782.16	-186.605
	Latvia	LVA	59	RCP 2.6	2080-2099	16219.9	40825.9	-0.102713	RCP 2.62080-2099	1	0.3	1.7	0.28	-0.382713	-0.366831	-3.79914	17.7546	0.145704	0.0156911	-0.181034	0.040604	-0.0353305	0.0435304	-0.112227	0.0437218	0.0334763	0.0464522	RCP 2.62080-2099LVA	High income	Europe & Central Asia	Latvia	LVA	59	RCP 2.6	2080-2099	1431.99	27426.7	1.91529e+06	14.8889	17.0981	2124.88	-3021.07	-1868	-896.194	256.882
	Latvia	LVA	59	RCP 4.5	2040-2059	16219.9	30389.4	0.40143	RCP 4.52040-2059	1.4	0.9	2	0.68	-0.27857	0.590338	-3.79914	17.7546	-0.529182	0.0547075	0.694797	0.15451	0.165616	0.163909	0.511887	0.139031	-0.0172945	0.149407	RCP 4.52040-2059LVA	High income	Europe & Central Asia	Latvia	LVA	59	RCP 4.5	2040-2059	1431.99	27426.7	1.91529e+06	14.8889	17.0981	-3177.71	4774.01	3511.85	1596.3	334.143
	Latvia	LVA	59	RCP 4.5	2080-2099	16219.9	40825.9	1.013	RCP 4.52080-2099	1.8	1.1	2.6	1.08	-0.0670015	0.937962	-3.79914	17.7546	-1.2121	0.118493	1.71432	0.384736	0.502215	0.40257	1.03571	0.344736	-0.176389	0.364532	RCP 4.52080-2099LVA	High income	Europe & Central Asia	Latvia	LVA	59	RCP 4.5	2080-2099	1431.99	27426.7	1.91529e+06	14.8889	17.0981	-4582.77	7416	4467.67	2833.23	-115.105
	Latvia	LVA	59	RCP 6.0	2040-2059	16219.9	30389.4	0.291811	RCP 6.02040-2059	1.3	0.8	1.8	0.58	-0.288189	0.503123	-3.79914	17.7546	-0.391043	0.0408039	0.507082	0.112843	0.116039	0.119994	0.374119	0.103132	-0.0169239	0.110911	RCP 6.02040-2059LVA	High income	Europe & Central Asia	Latvia	LVA	59	RCP 6.0	2040-2059	1431.99	27426.7	1.91529e+06	14.8889	17.0981	-2753.06	4084.97	3009.28	1331.92	256.227
	Latvia	LVA	59	RCP 6.0	2080-2099	16219.9	40825.9	1.45492	RCP 6.02080-2099	2.2	1.4	3.1	1.48	-0.0250765	0.983056	-3.79914	17.7546	-1.61294	0.150897	2.42173	0.554967	0.808786	0.575116	1.44708	0.450624	-0.165862	0.475217	RCP 6.02080-2099LVA	High income	Europe & Central Asia	Latvia	LVA	59	RCP 6.0	2080-2099	1431.99	27426.7	1.91529e+06	14.8889	17.0981	-4450.06	7644.4	4554.31	3194.34	104.25
	Latvia	LVA	59	RCP 8.5	2040-2059	16219.9	30389.4	0.872315	RCP 8.52040-2059	2	1.4	2.6	1.28	-0.407685	0.681496	-3.79914	17.7546	-1.06819	0.105838	1.48396	0.33167	0.415771	0.348147	1.08649	0.277299	0.018304	0.296811	RCP 8.52040-2059LVA	High income	Europe & Central Asia	Latvia	LVA	59	RCP 8.5	2040-2059	1431.99	27426.7	1.91529e+06	14.8889	17.0981	-3407.62	5416.54	3959.48	2008.92	551.859
	Latvia	LVA	59	RCP 8.5	2080-2099	16219.9	40825.9	3.03975	RCP 8.52080-2099	3.7	2.6	4.8	2.98	0.0597472	1.02005	-3.79914	17.7546	-2.41129	0.202928	4.7565	1.28262	2.34521	1.29857	2.72018	0.697699	0.308899	0.726611	RCP 8.52080-2099LVA	High income	Europe & Central Asia	Latvia	LVA	59	RCP 8.5	2080-2099	1431.99	27426.7	1.91529e+06	14.8889	17.0981	-3303.84	7455.22	4248.85	4151.39	945.017
	Lebanon	LBN	146	RCP 2.6	2040-2059	14167.3	27154.7	-0.778278	RCP 2.62040-2059	1	0.4	1.6	0.28	-1.05828	-2.77956	5.60625	22.0853	1.29154	0.118161	-1.93422	0.275125	-0.642682	0.299425	-1.47711	0.30648	-0.185572	0.328469	RCP 2.62040-2059LBN	Upper middle income	Middle East & North Africa	Lebanon	LBN	146	RCP 2.6	2040-2059	654	33858.1	5.17707e+06	18.1499	19.207	28341.3	-44782.4	-34159.5	-16441.1	-5818.18
	Lebanon	LBN	146	RCP 2.6	2080-2099	14167.3	38525.7	-0.854381	RCP 2.62080-2099	1	0.3	1.7	0.28	-1.13438	-3.05136	5.60625	22.0853	1.43077	0.131883	-2.12745	0.303413	-0.69668	0.330836	-1.35586	0.436728	0.074906	0.456206	RCP 2.62080-2099LBN	Upper middle income	Middle East & North Africa	Lebanon	LBN	146	RCP 2.6	2080-2099	654	33858.1	5.17707e+06	18.1499	19.207	31396.6	-49256.4	-31325.2	-17859.8	71.3759
	Lebanon	LBN	146	RCP 4.5	2040-2059	14167.3	27154.7	-0.58533	RCP 4.52040-2059	1.4	0.9	2	0.68	-1.26533	-0.86078	5.60625	22.0853	0.948871	0.0851218	-1.44759	0.20487	-0.498717	0.22185	-1.1038	0.222519	-0.154932	0.238245	RCP 4.52040-2059LBN	Upper middle income	Middle East & North Africa	Lebanon	LBN	146	RCP 4.5	2040-2059	654	33858.1	5.17707e+06	18.1499	19.207	8573.67	-13800.4	-10510.6	-5226.68	-1936.95
	Lebanon	LBN	146	RCP 4.5	2080-2099	14167.3	38525.7	0.00553887	RCP 4.52080-2099	1.8	1.1	2.6	1.08	-1.07446	0.00512858	5.60625	22.0853	-0.0083278	0.0006991	0.0134923	0.0019108	0.0051645	0.00203467	0.0084902	0.0024693	0.0001624	0.00256636	RCP 4.52080-2099LBN	Upper middle income	Middle East & North Africa	Lebanon	LBN	146	RCP 4.5	2080-2099	654	33858.1	5.17707e+06	18.1499	19.207	-47.3767	80.9839	50.846	33.6072	3.46926
	Lebanon	LBN	146	RCP 6.0	2040-2059	14167.3	27154.7	-0.595543	RCP 6.02040-2059	1.3	0.8	1.8	0.58	-1.17554	-1.0268	5.60625	22.0853	0.966637	0.0868079	-1.47323	0.208541	-0.506591	0.225887	-1.12345	0.226826	-0.156808	0.242869	RCP 6.02040-2059LBN	Upper middle income	Middle East & North Africa	Lebanon	LBN	146	RCP 6.0	2040-2059	654	33858.1	5.17707e+06	18.1499	19.207	10240.1	-16466.3	-12542.1	-6226.22	-2302
	Lebanon	LBN	146	RCP 6.0	2080-2099	14167.3	38525.7	0.521565	RCP 6.02080-2099	2.2	1.4	3.1	1.48	-0.958435	0.352409	5.60625	22.0853	-0.730624	0.0574098	1.25356	0.181396	0.522932	0.190264	0.782535	0.213412	0.0519107	0.220999	RCP 6.02080-2099LBN	Upper middle income	Middle East & North Africa	Lebanon	LBN	146	RCP 6.0	2080-2099	654	33858.1	5.17707e+06	18.1499	19.207	-3033.09	5490.39	3419.48	2457.3	386.39
	Lebanon	LBN	146	RCP 8.5	2040-2059	14167.3	27154.7	0.0600921	RCP 8.52040-2059	2	1.4	2.6	1.28	-1.21991	0.046947	5.60625	22.0853	-0.0896969	0.0074797	0.146174	0.0207297	0.0564768	0.0220378	0.11088	0.0202856	0.0211826	0.0216206	RCP 8.52040-2059LBN	Upper middle income	Middle East & North Africa	Lebanon	LBN	146	RCP 8.5	2040-2059	654	33858.1	5.17707e+06	18.1499	19.207	-430.554	740.277	560.855	309.724	130.302
	Lebanon	LBN	146	RCP 8.5	2080-2099	14167.3	38525.7	1.89899	RCP 8.52080-2099	3.7	2.6	4.8	2.98	-1.08101	0.637246	5.60625	22.0853	-2.13967	0.138799	4.39952	0.732854	2.25985	0.745882	2.68455	0.620002	0.544881	0.635349	RCP 8.52080-2099LBN	Upper middle income	Middle East & North Africa	Lebanon	LBN	146	RCP 8.5	2080-2099	654	33858.1	5.17707e+06	18.1499	19.207	-4411.2	9569	5824.26	5157.81	1413.06
	Lesotho	LSO	194	RCP 2.6	2040-2059	1751.21	4699.04	-0.568762	RCP 2.62040-2059	1	0.4	1.6	0.28	-0.848762	-2.03129	5.18128	17.5771	0.917401	0.0827056	-1.91574	0.605254	-0.998339	0.610878	-1.51239	0.410473	-0.594992	0.418722	RCP 2.62040-2059LSO	Lower middle income	Sub-Saharan Africa	Lesotho	LSO	194	RCP 2.6	2040-2059	1554.5	32513.8	2.09159e+06	32.8058	26.3472	34942.4	-58518.6	-46170.9	-23576.2	-11228.6
	Lesotho	LSO	194	RCP 2.6	2080-2099	1751.21	12256.4	-0.607174	RCP 2.62080-2099	1	0.3	1.7	0.28	-0.887174	-2.16848	5.18128	17.5771	0.983999	0.089065	-2.04659	0.6452	-1.06259	0.651318	-1.19779	0.278873	-0.213787	0.29275	RCP 2.62080-2099LSO	Lower middle income	Sub-Saharan Africa	Lesotho	LSO	194	RCP 2.6	2080-2099	1554.5	32513.8	2.09159e+06	32.8058	26.3472	37479	-62515.6	-36531.1	-25036.6	947.873
	Lesotho	LSO	194	RCP 4.5	2040-2059	1751.21	4699.04	-0.264016	RCP 4.52040-2059	1.4	0.9	2	0.68	-0.944016	-0.388259	5.18128	17.5771	0.409842	0.0357427	-0.884212	0.284254	-0.47437	0.286493	-0.69698	0.192599	-0.287138	0.195887	RCP 4.52040-2059LSO	Lower middle income	Sub-Saharan Africa	Lesotho	LSO	194	RCP 4.5	2040-2059	1554.5	32513.8	2.09159e+06	32.8058	26.3472	6427.69	-11121.4	-8761.29	-4693.73	-2333.61
	Lesotho	LSO	194	RCP 4.5	2080-2099	1751.21	12256.4	0.382288	RCP 4.52080-2099	1.8	1.1	2.6	1.08	-0.697712	0.35397	5.18128	17.5771	-0.544275	0.0438483	1.26476	0.422474	0.720489	0.424743	0.730343	0.172801	0.186068	0.178278	RCP 4.52080-2099LSO	Lower middle income	Sub-Saharan Africa	Lesotho	LSO	194	RCP 4.5	2080-2099	1554.5	32513.8	2.09159e+06	32.8058	26.3472	-5374.44	10016	5774.42	4641.53	399.977
	Lesotho	LSO	194	RCP 6.0	2040-2059	1751.21	4699.04	-0.321893	RCP 6.02040-2059	1.3	0.8	1.8	0.58	-0.901893	-0.554989	5.18128	17.5771	0.503395	0.0441879	-1.07922	0.34579	-0.575826	0.348601	-0.850945	0.234318	-0.34755	0.238448	RCP 6.02040-2059LSO	Lower middle income	Sub-Saharan Africa	Lesotho	LSO	194	RCP 6.0	2040-2059	1554.5	32513.8	2.09159e+06	32.8058	26.3472	9256.11	-15914.6	-12541	-6658.48	-3284.85
	Lesotho	LSO	194	RCP 6.0	2080-2099	1751.21	12256.4	0.883845	RCP 6.02080-2099	2.2	1.4	3.1	1.48	-0.596155	0.597192	5.18128	17.5771	-1.17015	0.0879139	2.89622	0.997812	1.72607	1.00168	1.66065	0.402604	0.490498	0.41209	RCP 6.02080-2099LSO	Lower middle income	Sub-Saharan Africa	Lesotho	LSO	194	RCP 6.0	2080-2099	1554.5	32513.8	2.09159e+06	32.8058	26.3472	-8431.58	16736.8	9580.78	8305.23	1149.19
	Lesotho	LSO	194	RCP 8.5	2040-2059	1751.21	4699.04	0.355514	RCP 8.52040-2059	2	1.4	2.6	1.28	-0.924486	0.277746	5.18128	17.5771	-0.508051	0.0410748	1.17679	0.392449	0.668735	0.394593	0.924667	0.266087	0.416616	0.269239	RCP 8.52040-2059LSO	Lower middle income	Sub-Saharan Africa	Lesotho	LSO	194	RCP 8.5	2040-2059	1554.5	32513.8	2.09159e+06	32.8058	26.3472	-4232.88	7863.12	6174.78	3630.24	1941.9
	Lesotho	LSO	194	RCP 8.5	2080-2099	1751.21	12256.4	2.62679	RCP 8.52080-2099	3.7	2.6	4.8	2.98	-0.353206	0.881475	5.18128	17.5771	-2.56666	0.158996	8.31947	3.21034	5.75281	3.21428	4.64732	1.32045	2.08067	1.32999	RCP 8.52080-2099LSO	Lower middle income	Sub-Saharan Africa	Lesotho	LSO	194	RCP 8.5	2080-2099	1554.5	32513.8	2.09159e+06	32.8058	26.3472	-9184.17	23876.2	13313.7	14692	4129.51
	Liberia	LBR	210	RCP 2.6	2040-2059	611.801	2153.95	0.805689	RCP 2.62040-2059	1	0.4	1.6	0.28	0.525689	2.87746	24.3731	26.5659	-1.25428	0.127263	5.15631	1.66054	3.90203	1.66541	4.05513	1.08039	2.80085	1.08786	RCP 2.62040-2059LBR	Low income	Sub-Saharan Africa	Liberia	LBR	210	RCP 2.6	2040-2059	621.093	29749.8	4.78991e+06	24.8591	41.6364	-33114	227851	179107	194737	145993
	Liberia	LBR	210	RCP 2.6	2080-2099	611.801	5581.69	0.817334	RCP 2.62080-2099	1	0.3	1.7	0.28	0.537334	2.91905	24.3731	26.5659	-1.27052	0.129029	5.23024	1.68515	3.95972	1.69009	3.26805	0.672545	1.99753	0.684811	RCP 2.62080-2099LBR	Low income	Sub-Saharan Africa	Liberia	LBR	210	RCP 2.6	2080-2099	621.093	29749.8	4.78991e+06	24.8591	41.6364	-33542.6	231118	144261	197575	110718
	Liberia	LBR	210	RCP 4.5	2040-2059	611.801	2153.95	0.986445	RCP 4.52040-2059	1.4	0.9	2	0.68	0.306445	1.45065	24.3731	26.5659	-1.5002	0.154559	6.30191	2.04471	4.80171	2.05054	4.95368	1.33417	3.45348	1.34309	RCP 4.52040-2059LBR	Low income	Sub-Saharan Africa	Liberia	LBR	210	RCP 4.5	2040-2059	621.093	29749.8	4.78991e+06	24.8591	41.6364	-16308.3	114665	90091.4	98357	73783.1
	Liberia	LBR	210	RCP 4.5	2080-2099	611.801	5581.69	1.3576	RCP 4.52080-2099	1.8	1.1	2.6	1.08	0.277601	1.25704	24.3731	26.5659	-1.9644	0.210294	8.64133	2.84721	6.67694	2.85496	5.38211	1.16152	3.41771	1.1804	RCP 4.52080-2099LBR	Low income	Sub-Saharan Africa	Liberia	LBR	210	RCP 4.5	2080-2099	621.093	29749.8	4.78991e+06	24.8591	41.6364	-13445.1	98997.6	61594.3	85552.6	48149.3
	Liberia	LBR	210	RCP 6.0	2040-2059	611.801	2153.95	0.920087	RCP 6.02040-2059	1.3	0.8	1.8	0.58	0.340087	1.58636	24.3731	26.5659	-1.41143	0.144564	5.88183	1.90317	4.47039	1.90865	4.62429	1.24051	3.21286	1.2489	RCP 6.02040-2059LBR	Low income	Sub-Saharan Africa	Liberia	LBR	210	RCP 6.0	2040-2059	621.093	29749.8	4.78991e+06	24.8591	41.6364	-17988.8	125474	98601.2	107485	80612.3
	Liberia	LBR	210	RCP 6.0	2080-2099	611.801	5581.69	1.76843	RCP 6.02080-2099	2.2	1.4	3.1	1.48	0.288432	1.19489	24.3731	26.5659	-2.41428	0.272816	11.2106	3.75723	8.79633	3.76712	6.96509	1.55899	4.55081	1.58268	RCP 6.02080-2099LBR	Low income	Sub-Saharan Africa	Liberia	LBR	210	RCP 6.0	2080-2099	621.093	29749.8	4.78991e+06	24.8591	41.6364	-12057.8	93720.4	58166.4	81662.6	46108.6
	Liberia	LBR	210	RCP 8.5	2040-2059	611.801	2153.95	1.43035	RCP 8.52040-2059	2	1.4	2.6	1.28	0.150346	1.11746	24.3731	26.5659	-2.04895	0.221254	9.09782	3.00667	7.04886	3.0148	7.14289	1.97578	5.09394	1.98813	RCP 8.52040-2059LBR	Low income	Sub-Saharan Africa	Liberia	LBR	210	RCP 8.5	2040-2059	621.093	29749.8	4.78991e+06	24.8591	41.6364	-11832.5	87941.7	69012.1	76109.2	57179.6
	Liberia	LBR	210	RCP 8.5	2080-2099	611.801	5581.69	3.07152	RCP 8.52080-2099	3.7	2.6	4.8	2.98	0.0915158	1.03071	24.3731	26.5659	-3.39684	0.496175	19.2193	6.79913	15.8225	6.81722	11.8455	2.97783	8.44865	3.01888	RCP 8.52080-2099LBR	Low income	Sub-Saharan Africa	Liberia	LBR	210	RCP 8.5	2080-2099	621.093	29749.8	4.78991e+06	24.8591	41.6364	-8424.44	79796.9	49128	71372.4	40703.5
	Libya	LBY	147	RCP 2.6	2040-2059	18545	32260.2	0.254428	RCP 2.62040-2059	1	0.4	1.6	0.28	-0.0255718	0.908672	12.0979	28.5361	-0.388636	0.0308577	0.756443	0.121358	0.367807	0.12522	0.59214	0.158833	0.203504	0.161803	RCP 2.62040-2059LBY	Upper middle income	Middle East & North Africa	Libya	LBY	147	RCP 2.6	2040-2059	470.04	31659.7	6.73554e+06	22.4715	24.1175	-9872.04	20557.8	16074.6	10685.7	6202.51
	Libya	LBY	147	RCP 2.6	2080-2099	18545	35086.9	0.169365	RCP 2.62080-2099	1	0.3	1.7	0.28	-0.110635	0.604875	12.0979	28.5361	-0.26157	0.0209122	0.504448	0.080835	0.242878	0.0834962	0.378484	0.112419	0.116913	0.114348	RCP 2.62080-2099LBY	Upper middle income	Middle East & North Africa	Libya	LBY	147	RCP 2.6	2080-2099	470.04	31659.7	6.73554e+06	22.4715	24.1175	-6644.36	13709.4	10272.3	7065.02	3627.93
	Libya	LBY	147	RCP 4.5	2040-2059	18545	32260.2	0.584106	RCP 4.52040-2059	1.4	0.9	2	0.68	-0.0958939	0.85898	12.0979	28.5361	-0.853898	0.0661076	1.72449	0.278666	0.870595	0.2864	1.34729	0.357506	0.493395	0.363567	RCP 4.52040-2059LBY	Upper middle income	Middle East & North Africa	Libya	LBY	147	RCP 4.5	2040-2059	470.04	31659.7	6.73554e+06	22.4715	24.1175	-8931.24	19297.5	15059.5	10366.3	6128.24
	Libya	LBY	147	RCP 4.5	2080-2099	18545	35086.9	1.21046	RCP 4.52080-2099	1.8	1.1	2.6	1.08	0.130457	1.12079	12.0979	28.5361	-1.61869	0.120926	3.52599	0.584303	1.90731	0.596685	2.62572	0.756438	1.00704	0.766043	RCP 4.52080-2099LBY	Upper middle income	Middle East & North Africa	Libya	LBY	147	RCP 4.5	2080-2099	470.04	31659.7	6.73554e+06	22.4715	24.1175	-10659.6	24842.2	18473.5	14182.6	7813.9
	Libya	LBY	147	RCP 6.0	2040-2059	18545	32260.2	0.485303	RCP 6.02040-2059	1.3	0.8	1.8	0.58	-0.094697	0.836729	12.0979	28.5361	-0.719	0.0560706	1.43581	0.231413	0.716808	0.238109	1.12241	0.298744	0.403413	0.30396	RCP 6.02040-2059LBY	Upper middle income	Middle East & North Africa	Libya	LBY	147	RCP 6.0	2040-2059	470.04	31659.7	6.73554e+06	22.4715	24.1175	-8816.94	18837.3	14709.1	10020.4	5892.16
	Libya	LBY	147	RCP 6.0	2080-2099	18545	35086.9	1.76395	RCP 6.02080-2099	2.2	1.4	3.1	1.48	0.283952	1.19186	12.0979	28.5361	-2.16457	0.161021	5.07685	0.870425	2.91228	0.885193	3.76492	1.07532	1.60035	1.0873	RCP 6.02080-2099LBY	Upper middle income	Middle East & North Africa	Libya	LBY	147	RCP 6.0	2080-2099	470.04	31659.7	6.73554e+06	22.4715	24.1175	-10401.5	26100.5	19328	15699	8926.49
	Libya	LBY	147	RCP 8.5	2040-2059	18545	32260.2	1.26518	RCP 8.52040-2059	2	1.4	2.6	1.28	-0.0148175	0.988424	12.0979	28.5361	-1.67809	0.12513	3.68105	0.611765	2.00296	0.624431	2.86403	0.747871	1.18594	0.758267	RCP 8.52040-2059LBY	Upper middle income	Middle East & North Africa	Libya	LBY	147	RCP 8.5	2040-2059	470.04	31659.7	6.73554e+06	22.4715	24.1175	-9324.05	21882.2	17005.6	12558.2	7681.5
	Libya	LBY	147	RCP 8.5	2080-2099	18545	35086.9	3.54609	RCP 8.52080-2099	3.7	2.6	4.8	2.98	0.566085	1.18996	12.0979	28.5361	-3.09394	0.326192	9.80832	1.98584	6.71438	2.01245	7.17094	2.08922	4.077	2.11454	RCP 8.52080-2099LBY	Upper middle income	Middle East & North Africa	Libya	LBY	147	RCP 8.5	2080-2099	470.04	31659.7	6.73554e+06	22.4715	24.1175	-7382.55	25040.4	18278.7	17657.9	10896.1
	Lithuania	LTU	60	RCP 2.6	2040-2059	18871.7	31639.7	-0.174665	RCP 2.62040-2059	1	0.4	1.6	0.28	-0.454665	-0.623802	-3.33082	18.0645	0.251199	0.0268026	-0.296089	0.0646962	-0.0448904	0.0700284	-0.229444	0.067144	0.021755	0.0722959	RCP 2.62040-2059LTU	High income	Europe & Central Asia	Lithuania	LTU	60	RCP 2.6	2040-2059	1377.89	38501.4	2.79422e+06	14.8235	14.326	5119.98	-5810.24	-4496.6	-690.258	623.378
	Lithuania	LTU	60	RCP 2.6	2080-2099	18871.7	42018.8	-0.0834975	RCP 2.62080-2099	1	0.3	1.7	0.28	-0.363497	-0.298205	-3.33082	18.0645	0.118569	0.0125601	-0.141065	0.0306353	-0.0224953	0.0331101	-0.0917139	0.0357791	0.0268556	0.0379197	RCP 2.62080-2099LTU	High income	Europe & Central Asia	Lithuania	LTU	60	RCP 2.6	2080-2099	1377.89	38501.4	2.79422e+06	14.8235	14.326	2416.7	-2768.12	-1795.37	-351.419	621.33
	Lithuania	LTU	60	RCP 4.5	2040-2059	18871.7	31639.7	0.443306	RCP 4.52040-2059	1.4	0.9	2	0.68	-0.236694	0.651921	-3.33082	18.0645	-0.583041	0.0590388	0.734247	0.155186	0.151206	0.166037	0.565098	0.151174	-0.0179433	0.162293	RCP 4.52040-2059LTU	High income	Europe & Central Asia	Lithuania	LTU	60	RCP 4.5	2040-2059	1377.89	38501.4	2.79422e+06	14.8235	14.326	-4893.22	5932.38	4559.53	1039.16	-333.695
	Lithuania	LTU	60	RCP 4.5	2080-2099	18871.7	42018.8	1.03598	RCP 4.52080-2099	1.8	1.1	2.6	1.08	-0.0440234	0.959238	-3.33082	18.0645	-1.24035	0.118572	1.67725	0.350951	0.436893	0.37044	1.06493	0.353641	-0.175418	0.372989	RCP 4.52080-2099LTU	High income	Europe & Central Asia	Lithuania	LTU	60	RCP 4.5	2080-2099	1377.89	38501.4	2.79422e+06	14.8235	14.326	-6554.21	8531.67	5402.62	1977.46	-1151.58
	Lithuania	LTU	60	RCP 6.0	2040-2059	18871.7	31639.7	0.284656	RCP 6.02040-2059	1.3	0.8	1.8	0.58	-0.295344	0.490785	-3.33082	18.0645	-0.383369	0.0393744	0.474316	0.10091	0.0909477	0.10832	0.365702	0.100131	-0.017666	0.107595	RCP 6.02040-2059LTU	High income	Europe & Central Asia	Lithuania	LTU	60	RCP 6.0	2040-2059	1377.89	38501.4	2.79422e+06	14.8235	14.326	-3772.19	4493.08	3459.56	720.889	-312.634
	Lithuania	LTU	60	RCP 6.0	2080-2099	18871.7	42018.8	1.40824	RCP 6.02080-2099	2.2	1.4	3.1	1.48	-0.0717646	0.95151	-3.33082	18.0645	-1.58173	0.145372	2.24694	0.473404	0.665205	0.495221	1.41461	0.443243	-0.167129	0.466473	RCP 6.02080-2099LTU	High income	Europe & Central Asia	Lithuania	LTU	60	RCP 6.0	2080-2099	1377.89	38501.4	2.79422e+06	14.8235	14.326	-6099.12	8340.05	5236.21	2240.93	-862.907
	Lithuania	LTU	60	RCP 8.5	2040-2059	18871.7	31639.7	0.882989	RCP 8.52040-2059	2	1.4	2.6	1.28	-0.397011	0.689835	-3.33082	18.0645	-1.08406	0.105253	1.43806	0.300971	0.353996	0.318845	1.10114	0.27635	0.01708	0.295716	RCP 8.52040-2059LTU	High income	Europe & Central Asia	Lithuania	LTU	60	RCP 8.5	2040-2059	1377.89	38501.4	2.79422e+06	14.8235	14.326	-4833.32	6172.16	4719.47	1338.84	-113.851
	Lithuania	LTU	60	RCP 8.5	2080-2099	18871.7	42018.8	3.06457	RCP 8.52080-2099	3.7	2.6	4.8	2.98	0.0845669	1.02838	-3.33082	18.0645	-2.43209	0.197902	4.57029	1.1242	2.1382	1.14149	2.75899	0.690337	0.326896	0.718144	RCP 8.52080-2099LTU	High income	Europe & Central Asia	Lithuania	LTU	60	RCP 8.5	2080-2099	1377.89	38501.4	2.79422e+06	14.8235	14.326	-4657.29	8422.85	5068.27	3765.56	410.98
	Luxembourg	LUX	87	RCP 2.6	2040-2059	69772.5	85500	-0.389063	RCP 2.62040-2059	1	0.4	1.6	0.28	-0.669063	-1.38951	1.31875	17.8562	0.596623	0.0570504	-0.283536	0.229224	0.313087	0.236217	-0.225811	0.253983	0.370811	0.260311	RCP 2.62040-2059LUX	High income	Europe & Central Asia	Luxembourg	LUX	87	RCP 2.6	2040-2059	670.477	4147.24	618550	12.8814	13.4962	1138.2	-561.325	-445.864	576.873	692.333
	Luxembourg	LUX	87	RCP 2.6	2080-2099	69772.5	94941.6	-0.495517	RCP 2.62080-2099	1	0.3	1.7	0.28	-0.775517	-1.7697	1.31875	17.8562	0.770366	0.0744436	-0.364436	0.296486	0.40593	0.305689	-0.253034	0.344924	0.517332	0.352866	RCP 2.62080-2099LUX	High income	Europe & Central Asia	Luxembourg	LUX	87	RCP 2.6	2080-2099	670.477	4147.24	618550	12.8814	13.4962	1469.66	-721.546	-498.719	748.11	970.937
	Luxembourg	LUX	87	RCP 4.5	2040-2059	69772.5	85500	-0.114198	RCP 4.52040-2059	1.4	0.9	2	0.68	-0.794198	-0.167938	1.31875	17.8562	0.168875	0.0156913	-0.0812481	0.0645927	0.0876268	0.0664713	-0.0643048	0.0718677	0.10457	0.0735607	RCP 4.52040-2059LUX	High income	Europe & Central Asia	Luxembourg	LUX	87	RCP 4.5	2040-2059	670.477	4147.24	618550	12.8814	13.4962	132.657	-66.2173	-52.2626	66.4394	80.3941
	Luxembourg	LUX	87	RCP 4.5	2080-2099	69772.5	94941.6	0.362056	RCP 4.52080-2099	1.8	1.1	2.6	1.08	-0.717944	0.335237	1.31875	17.8562	-0.501095	0.0440524	0.24674	0.190186	-0.254355	0.195221	0.165342	0.225727	-0.335752	0.229986	RCP 4.52080-2099LUX	High income	Europe & Central Asia	Luxembourg	LUX	87	RCP 4.5	2080-2099	670.477	4147.24	618550	12.8814	13.4962	-247.836	126.562	84.3514	-121.274	-163.484
	Luxembourg	LUX	87	RCP 6.0	2040-2059	69772.5	85500	-0.256675	RCP 6.02040-2059	1.3	0.8	1.8	0.58	-0.836675	-0.442543	1.31875	17.8562	0.386846	0.0364935	-0.184917	0.148308	0.201929	0.152732	-0.146835	0.164651	0.240011	0.168647	RCP 6.02040-2059LUX	High income	Europe & Central Asia	Luxembourg	LUX	87	RCP 6.0	2040-2059	670.477	4147.24	618550	12.8814	13.4962	356.275	-176.713	-139.94	179.562	216.335
	Luxembourg	LUX	87	RCP 6.0	2080-2099	69772.5	94941.6	0.89803	RCP 6.02080-2099	2.2	1.4	3.1	1.48	-0.58197	0.606777	1.31875	17.8562	-1.14712	0.0938665	0.581712	0.431769	-0.565407	0.441854	0.379817	0.520029	-0.767302	0.528432	RCP 6.02080-2099LUX	High income	Europe & Central Asia	Luxembourg	LUX	87	RCP 6.0	2080-2099	670.477	4147.24	618550	12.8814	13.4962	-414.007	217.626	141.226	-196.381	-272.781
	Luxembourg	LUX	87	RCP 8.5	2040-2059	69772.5	85500	0.35087	RCP 8.52040-2059	2	1.4	2.6	1.28	-0.92913	0.274117	1.31875	17.8562	-0.486394	0.0428194	0.239363	0.18464	-0.247031	0.18954	0.187306	0.207019	-0.299088	0.211401	RCP 8.52040-2059LUX	High income	Europe & Central Asia	Luxembourg	LUX	87	RCP 8.5	2040-2059	670.477	4147.24	618550	12.8814	13.4962	-202.977	103.595	80.8176	-99.3814	-122.159
	Luxembourg	LUX	87	RCP 8.5	2080-2099	69772.5	94941.6	2.22132	RCP 8.52080-2099	3.7	2.6	4.8	2.98	-0.758677	0.745411	1.31875	17.8562	-2.25255	0.150007	1.25391	0.837429	-0.99864	0.850758	0.754508	1.05379	-1.49804	1.06442	RCP 8.52080-2099LUX	High income	Europe & Central Asia	Luxembourg	LUX	87	RCP 8.5	2080-2099	670.477	4147.24	618550	12.8814	13.4962	-403.733	232.621	138.765	-171.112	-264.968
	Macedonia	MKD	49	RCP 2.6	2040-2059	10455.1	23304.5	0.133512	RCP 2.62040-2059	1	0.4	1.6	0.28	-0.146488	0.476829	-1.4698	20.7524	-0.18664	0.0182812	0.334645	0.0590627	0.148005	0.0618272	0.243867	0.0404039	0.0572265	0.0443472	RCP 2.62040-2059MKD	Upper middle income	Europe & Central Asia	Macedonia	MKD	49	RCP 2.6	2040-2059	1117.03	24046.6	2.15273e+06	17.426	19.0426	-2792.96	5457.17	3971.69	2664.21	1178.73
	Macedonia	MKD	49	RCP 2.6	2080-2099	10455.1	34979.2	0.0533995	RCP 2.62080-2099	1	0.3	1.7	0.28	-0.2266	0.190713	-1.4698	20.7524	-0.0755	0.0074535	0.134114	0.023546	0.058614	0.0246975	0.079411	0.0204973	0.003911	0.0218104	RCP 2.62080-2099MKD	Upper middle income	Europe & Central Asia	Macedonia	MKD	49	RCP 2.6	2080-2099	1117.03	24046.6	2.15273e+06	17.426	19.0426	-1129.82	2187.05	1291.9	1057.24	162.089
	Macedonia	MKD	49	RCP 4.5	2040-2059	10455.1	23304.5	0.464365	RCP 4.52040-2059	1.4	0.9	2	0.68	-0.215635	0.682889	-1.4698	20.7524	-0.618576	0.0585451	1.15425	0.208772	0.535674	0.216825	0.838517	0.132934	0.219941	0.145255	RCP 4.52040-2059MKD	Upper middle income	Europe & Central Asia	Macedonia	MKD	49	RCP 4.5	2040-2059	1117.03	24046.6	2.15273e+06	17.426	19.0426	-3811.53	7750.4	5622.97	3938.87	1811.44
	Macedonia	MKD	49	RCP 4.5	2080-2099	10455.1	34979.2	1.19679	RCP 4.52080-2099	1.8	1.1	2.6	1.08	0.11679	1.10814	-1.4698	20.7524	-1.41981	0.123187	2.91965	0.565368	1.49983	0.578633	1.69364	0.36391	0.273828	0.384194	RCP 4.52080-2099MKD	Upper middle income	Europe & Central Asia	Macedonia	MKD	49	RCP 4.5	2080-2099	1117.03	24046.6	2.15273e+06	17.426	19.0426	-5508.25	12343	7141.69	6834.72	1633.44
	Macedonia	MKD	49	RCP 6.0	2040-2059	10455.1	23304.5	0.343124	RCP 6.02040-2059	1.3	0.8	1.8	0.58	-0.236876	0.591593	-1.4698	20.7524	-0.465351	0.0446161	0.855507	0.153277	0.390156	0.159638	0.622208	0.100189	0.156857	0.109674	RCP 6.02040-2059MKD	Upper middle income	Europe & Central Asia	Macedonia	MKD	49	RCP 6.0	2040-2059	1117.03	24046.6	2.15273e+06	17.426	19.0426	-3361.78	6734.9	4891.9	3373.13	1530.12
	Macedonia	MKD	49	RCP 6.0	2080-2099	10455.1	34979.2	1.64369	RCP 6.02080-2099	2.2	1.4	3.1	1.48	0.163692	1.1106	-1.4698	20.7524	-1.80383	0.147462	3.96366	0.806257	2.15984	0.819631	2.27985	0.456752	0.476021	0.479966	RCP 6.02080-2099MKD	Upper middle income	Europe & Central Asia	Macedonia	MKD	49	RCP 6.0	2080-2099	1117.03	24046.6	2.15273e+06	17.426	19.0426	-5106.62	12227.5	7014.62	7120.84	1908
	Macedonia	MKD	49	RCP 8.5	2040-2059	10455.1	23304.5	1.19547	RCP 8.52040-2059	2	1.4	2.6	1.28	-0.084532	0.933959	-1.4698	20.7524	-1.41856	0.123099	2.91652	0.564684	1.49796	0.577946	2.10369	0.31049	0.68513	0.334002	RCP 8.52040-2059MKD	Upper middle income	Europe & Central Asia	Macedonia	MKD	49	RCP 8.5	2040-2059	1117.03	24046.6	2.15273e+06	17.426	19.0426	-4643.48	10403.2	7493.64	5759.75	2850.16
	Macedonia	MKD	49	RCP 8.5	2080-2099	10455.1	34979.2	3.61553	RCP 8.52080-2099	3.7	2.6	4.8	2.98	0.635533	1.21327	-1.4698	20.7524	-2.54914	0.199337	8.26997	2.16699	5.72083	2.17614	4.56618	0.821593	2.01703	0.845429	RCP 8.52080-2099MKD	Upper middle income	Europe & Central Asia	Macedonia	MKD	49	RCP 8.5	2080-2099	1117.03	24046.6	2.15273e+06	17.426	19.0426	-3583.72	12668.7	6973.98	9084.97	3390.26
	Madagascar	MDG	181	RCP 2.6	2040-2059	859.548	2331.17	0.924387	RCP 2.62040-2059	1	0.4	1.6	0.28	0.644387	3.30138	17.3171	23.5728	-1.34339	0.11395	4.87904	1.57255	3.53566	1.57667	3.99039	1.10128	2.647	1.10716	RCP 2.62040-2059MDG	Low income	Sub-Saharan Africa	Madagascar	MDG	181	RCP 2.6	2040-2059	615.057	164161	2.66903e+07	29.7163	45.3501	-233962	1.29563e+06	1.05921e+06	1.06167e+06	825249
	Madagascar	MDG	181	RCP 2.6	2080-2099	859.548	6968.66	0.878755	RCP 2.62080-2099	1	0.3	1.7	0.28	0.598755	3.13841	17.3171	23.5728	-1.28505	0.108897	4.64072	1.49242	3.35567	1.49639	2.86872	0.572411	1.58367	0.582677	RCP 2.62080-2099MDG	Low income	Sub-Saharan Africa	Madagascar	MDG	181	RCP 2.6	2080-2099	615.057	164161	2.66903e+07	29.7163	45.3501	-223803	1.23234e+06	760917	1.00854e+06	537115
	Madagascar	MDG	181	RCP 4.5	2040-2059	859.548	2331.17	1.24387	RCP 4.52040-2059	1.4	0.9	2	0.68	0.563875	1.82923	17.3171	23.5728	-1.72861	0.148338	6.54033	2.14097	4.81172	2.1461	5.34454	1.50606	3.61592	1.51334	RCP 4.52040-2059MDG	Low income	Sub-Saharan Africa	Madagascar	MDG	181	RCP 4.5	2040-2059	615.057	164161	2.66903e+07	29.7163	45.3501	-123960	715146	584150	591186	460190
	Madagascar	MDG	181	RCP 4.5	2080-2099	859.548	6968.66	1.66648	RCP 4.52080-2099	1.8	1.1	2.6	1.08	0.586478	1.54303	17.3171	23.5728	-2.17576	0.192494	8.71807	2.91324	6.54231	2.91959	5.35765	1.15763	3.18188	1.17353	RCP 4.52080-2099MDG	Low income	Sub-Saharan Africa	Madagascar	MDG	181	RCP 4.5	2080-2099	615.057	164161	2.66903e+07	29.7163	45.3501	-98235.4	600204	368422	501968	270186
	Madagascar	MDG	181	RCP 6.0	2040-2059	859.548	2331.17	1.15191	RCP 6.02040-2059	1.3	0.8	1.8	0.58	0.571915	1.98606	17.3171	23.5728	-1.62189	0.138588	6.06347	1.97601	4.44158	1.98086	4.95608	1.38823	3.33419	1.39513	RCP 6.02040-2059MDG	Low income	Sub-Saharan Africa	Madagascar	MDG	181	RCP 6.0	2040-2059	615.057	164161	2.66903e+07	29.7163	45.3501	-136361	777316	635088	640955	498727
	Madagascar	MDG	181	RCP 6.0	2080-2099	859.548	6968.66	2.05271	RCP 6.02080-2099	2.2	1.4	3.1	1.48	0.572707	1.38696	17.3171	23.5728	-2.52227	0.233563	10.6887	3.63979	8.16644	3.64727	6.54946	1.47319	4.02719	1.49159	RCP 6.02080-2099MDG	Low income	Sub-Saharan Africa	Madagascar	MDG	181	RCP 6.0	2080-2099	615.057	164161	2.66903e+07	29.7163	45.3501	-83099.1	536988	328649	453888	245550
	Madagascar	MDG	181	RCP 8.5	2040-2059	859.548	2331.17	1.57249	RCP 8.52040-2059	2	1.4	2.6	1.28	0.292488	1.22851	17.3171	23.5728	-2.08246	0.182691	8.23567	2.73945	6.15321	2.74553	6.72396	1.93602	4.6415	1.94462	RCP 8.52040-2059MDG	Low income	Sub-Saharan Africa	Madagascar	MDG	181	RCP 8.5	2040-2059	615.057	164161	2.66903e+07	29.7163	45.3501	-79332.3	478400	390424	399068	311091
	Madagascar	MDG	181	RCP 8.5	2080-2099	859.548	6968.66	3.37924	RCP 8.52080-2099	3.7	2.6	4.8	2.98	0.399237	1.13397	17.3171	23.5728	-3.26026	0.407653	17.314	6.29174	14.0538	6.30493	10.4998	2.71731	7.23958	2.74772	RCP 8.52080-2099MDG	Low income	Sub-Saharan Africa	Madagascar	MDG	181	RCP 8.5	2080-2099	615.057	164161	2.66903e+07	29.7163	45.3501	-53338.4	431993	261657	378655	208319
	Malawi	MWI	182	RCP 2.6	2040-2059	881.427	2255.78	0.388907	RCP 2.62040-2059	1	0.4	1.6	0.28	0.108907	1.38895	18.3354	25.5412	-0.61111	0.0527651	2.24617	0.686319	1.63506	0.688344	1.86463	0.485571	1.25352	0.488429	RCP 2.62040-2059MWI	Low income	Sub-Saharan Africa	Malawi	MWI	182	RCP 2.6	2040-2059	632.631	116671	1.84422e+07	24.8733	48.9846	-63314.9	457899	379975	394584	316661
	Malawi	MWI	182	RCP 2.6	2080-2099	881.427	6855.85	0.303458	RCP 2.62080-2099	1	0.3	1.7	0.28	0.0234581	1.08378	18.3354	25.5412	-0.482	0.0416266	1.75429	0.533899	1.27228	0.53552	1.1044	0.202436	0.622404	0.206672	RCP 2.62080-2099MWI	Low income	Sub-Saharan Africa	Malawi	MWI	182	RCP 2.6	2080-2099	632.631	116671	1.84422e+07	24.8733	48.9846	-49938.5	357625	224897	307687	174958
	Malawi	MWI	182	RCP 4.5	2040-2059	881.427	2255.78	0.872422	RCP 4.52040-2059	1.4	0.9	2	0.68	0.192422	1.28297	18.3354	25.5412	-1.28695	0.111907	5.01222	1.56636	3.72527	1.57035	4.15632	1.11528	2.86937	1.12088	RCP 4.52040-2059MWI	Low income	Sub-Saharan Africa	Malawi	MWI	182	RCP 4.5	2040-2059	632.631	116671	1.84422e+07	24.8733	48.9846	-54901.4	420731	348753	365830	293851
	Malawi	MWI	182	RCP 4.5	2080-2099	881.427	6855.85	1.4466	RCP 4.52080-2099	1.8	1.1	2.6	1.08	0.366597	1.33944	18.3354	25.5412	-1.96866	0.17673	8.25868	2.65106	6.29002	2.65694	5.16067	1.05642	3.19201	1.0711	RCP 4.52080-2099MWI	Low income	Sub-Saharan Africa	Malawi	MWI	182	RCP 4.5	2080-2099	632.631	116671	1.84422e+07	24.8733	48.9846	-52876.4	436484	272446	383608	219569
	Malawi	MWI	182	RCP 6.0	2040-2059	881.427	2255.78	0.711316	RCP 6.02040-2059	1.3	0.8	1.8	0.58	0.131316	1.22641	18.3354	25.5412	-1.0721	0.0928448	4.09384	1.26979	3.02175	1.27318	3.396	0.902184	2.3239	0.906949	RCP 6.02040-2059MWI	Low income	Sub-Saharan Africa	Malawi	MWI	182	RCP 6.0	2040-2059	632.631	116671	1.84422e+07	24.8733	48.9846	-53621.8	402891	334086	349269	280465
	Malawi	MWI	182	RCP 6.0	2080-2099	881.427	6855.85	1.93798	RCP 6.02080-2099	2.2	1.4	3.1	1.48	0.45798	1.30945	18.3354	25.5412	-2.44788	0.231758	11.0041	3.61451	8.55619	3.62194	6.85372	1.47372	4.40584	1.49183	RCP 6.02080-2099MWI	Low income	Sub-Saharan Africa	Malawi	MWI	182	RCP 6.0	2080-2099	632.631	116671	1.84422e+07	24.8733	48.9846	-47976.4	424396	264031	376420	216055
	Malawi	MWI	182	RCP 8.5	2040-2059	881.427	2255.78	1.27514	RCP 8.52040-2059	2	1.4	2.6	1.28	-0.0048636	0.9962	18.3354	25.5412	-1.77883	0.157682	7.29356	2.32256	5.51474	2.32791	6.04257	1.66262	4.26375	1.67008	RCP 8.52040-2059MWI	Low income	Sub-Saharan Africa	Malawi	MWI	182	RCP 8.5	2040-2059	632.631	116671	1.84422e+07	24.8733	48.9846	-40312.9	325246	269357	284933	229044
	Malawi	MWI	182	RCP 8.5	2080-2099	881.427	6855.85	3.5419	RCP 8.52080-2099	3.7	2.6	4.8	2.98	0.561896	1.18856	18.3354	25.5412	-3.34338	0.457027	19.7538	6.99462	16.4104	7.00953	12.1685	3.07638	8.82512	3.11014	RCP 8.52080-2099MWI	Low income	Sub-Saharan Africa	Malawi	MWI	182	RCP 8.5	2080-2099	632.631	116671	1.84422e+07	24.8733	48.9846	-32538.1	378363	232803	345824	200265
	Malaysia	MYS	13	RCP 2.6	2040-2059	15481.5	29414.2	0.22698	RCP 2.62040-2059	1	0.4	1.6	0.28	-0.0530202	0.810642	25.0129	26.2786	-0.381141	0.0378518	0.656026	0.0901725	0.274886	0.0977949	0.499542	0.110063	0.118401	0.11639	RCP 2.62040-2059MYS	Upper middle income	East Asia & Pacific	Malaysia	MYS	13	RCP 2.6	2040-2059	561.878	175876	3.13014e+07	21.8376	21.9011	-52258.3	89959.3	68419.2	37700.9	16160.9
	Malaysia	MYS	13	RCP 2.6	2080-2099	15481.5	44205.1	0.193893	RCP 2.62080-2099	1	0.3	1.7	0.28	-0.0861065	0.692477	25.0129	26.2786	-0.326859	0.0324088	0.560803	0.0769752	0.233943	0.0835195	0.342287	0.127419	0.0154277	0.131476	RCP 2.62080-2099MYS	Upper middle income	East Asia & Pacific	Malaysia	MYS	13	RCP 2.6	2080-2099	561.878	175876	3.13014e+07	21.8376	21.9011	-44815.8	76901.6	46823	32085.8	2007.15
	Malaysia	MYS	13	RCP 4.5	2040-2059	15481.5	29414.2	0.506549	RCP 4.52040-2059	1.4	0.9	2	0.68	-0.173451	0.744925	25.0129	26.2786	-0.822409	0.0829836	1.45514	0.202889	0.632727	0.219204	1.10591	0.239728	0.283502	0.253684	RCP 4.52040-2059MYS	Upper middle income	East Asia & Pacific	Malaysia	MYS	13	RCP 4.5	2040-2059	561.878	175876	3.13014e+07	21.8376	21.9011	-46430.1	82161.8	62368	35731.7	15937.9
	Malaysia	MYS	13	RCP 4.5	2080-2099	15481.5	44205.1	0.877884	RCP 4.52080-2099	1.8	1.1	2.6	1.08	-0.202116	0.812856	25.0129	26.2786	-1.36042	0.141177	2.50134	0.35767	1.14091	0.384524	1.51197	0.544864	0.151547	0.562857	RCP 4.52080-2099MYS	Upper middle income	East Asia & Pacific	Malaysia	MYS	13	RCP 4.5	2080-2099	561.878	175876	3.13014e+07	21.8376	21.9011	-48357.2	88923	53615.6	40565.8	5258.41
	Malaysia	MYS	13	RCP 6.0	2040-2059	15481.5	29414.2	0.382418	RCP 6.02040-2059	1.3	0.8	1.8	0.58	-0.197582	0.659342	25.0129	26.2786	-0.630322	0.063121	1.10154	0.152537	0.471218	0.165082	0.837893	0.182905	0.207571	0.19349	RCP 6.02040-2059MYS	Upper middle income	East Asia & Pacific	Malaysia	MYS	13	RCP 6.0	2040-2059	561.878	175876	3.13014e+07	21.8376	21.9011	-41721.4	72920.7	55401	31199.3	13679.6
	Malaysia	MYS	13	RCP 6.0	2080-2099	15481.5	44205.1	1.1998	RCP 6.02080-2099	2.2	1.4	3.1	1.48	-0.280197	0.810678	25.0129	26.2786	-1.78243	0.190866	3.39426	0.498704	1.61183	0.533981	2.0421	0.725946	0.259668	0.750618	RCP 6.02080-2099MYS	Upper middle income	East Asia & Pacific	Malaysia	MYS	13	RCP 6.0	2080-2099	561.878	175876	3.13014e+07	21.8376	21.9011	-46233	88052.4	52839.6	41819.5	6606.65
	Malaysia	MYS	13	RCP 8.5	2040-2059	15481.5	29414.2	0.890138	RCP 8.52040-2059	2	1.4	2.6	1.28	-0.389862	0.695421	25.0129	26.2786	-1.37724	0.143076	2.53557	0.362908	1.15832	0.390093	1.92189	0.408771	0.544642	0.433087	RCP 8.52040-2059MYS	Upper middle income	East Asia & Pacific	Malaysia	MYS	13	RCP 8.5	2040-2059	561.878	175876	3.13014e+07	21.8376	21.9011	-41305.8	76055.4	57577	34749.7	16271.3
	Malaysia	MYS	13	RCP 8.5	2080-2099	15481.5	44205.1	2.55179	RCP 8.52080-2099	3.7	2.6	4.8	2.98	-0.428208	0.856306	25.0129	26.2786	-3.10445	0.410917	7.00195	1.19961	3.89749	1.26804	4.12611	1.41054	1.02166	1.46918	RCP 8.52080-2099MYS	Upper middle income	East Asia & Pacific	Malaysia	MYS	13	RCP 8.5	2080-2099	561.878	175876	3.13014e+07	21.8376	21.9011	-39986.7	90203.4	53008.7	50216.7	13022
	Mali	MLI	211	RCP 2.6	2040-2059	941.968	2323.23	0.201695	RCP 2.62040-2059	1	0.4	1.6	0.28	-0.0783054	0.720338	24.3745	32.6923	-0.338239	0.0330861	1.50694	0.431089	1.16871	0.432356	1.26363	0.308113	0.925393	0.309885	RCP 2.62040-2059MLI	Low income	Sub-Saharan Africa	Mali	MLI	211	RCP 2.6	2040-2059	919.052	201433	2.19175e+07	33.2573	47.033	-80891.8	509260	426883	428368	345992
	Mali	MLI	211	RCP 2.6	2080-2099	941.968	5564.88	0.10307	RCP 2.62080-2099	1	0.3	1.7	0.28	-0.17693	0.368106	24.3745	32.6923	-0.174869	0.0170359	0.770716	0.21961	0.595847	0.22027	0.526067	0.101811	0.351198	0.103227	RCP 2.62080-2099MLI	Low income	Sub-Saharan Africa	Mali	MLI	211	RCP 2.6	2080-2099	919.052	201433	2.19175e+07	33.2573	47.033	-41821.2	260457	177629	218636	135807
	Mali	MLI	211	RCP 4.5	2040-2059	941.968	2323.23	0.631917	RCP 4.52040-2059	1.4	0.9	2	0.68	-0.048083	0.92929	24.3745	32.6923	-1.00562	0.100746	4.70421	1.36904	3.69859	1.37274	3.9419	0.983453	2.93628	0.9886	RCP 4.52040-2059MLI	Low income	Sub-Saharan Africa	Mali	MLI	211	RCP 4.5	2040-2059	919.052	201433	2.19175e+07	33.2573	47.033	-99026.6	654601	548329	555574	449302
	Mali	MLI	211	RCP 4.5	2080-2099	941.968	5564.88	1.19855	RCP 4.52080-2099	1.8	1.1	2.6	1.08	0.118554	1.10977	24.3745	32.6923	-1.77221	0.186415	8.87971	2.64332	7.1075	2.64989	6.03478	1.2651	4.26257	1.27876	RCP 4.52080-2099MLI	Low income	Sub-Saharan Africa	Mali	MLI	211	RCP 4.5	2080-2099	919.052	201433	2.19175e+07	33.2573	47.033	-109876	777987	528273	668111	418397
	Mali	MLI	211	RCP 6.0	2040-2059	941.968	2323.23	0.481561	RCP 6.02040-2059	1.3	0.8	1.8	0.58	-0.0984389	0.830278	24.3745	32.6923	-0.780754	0.0774761	3.58946	1.03837	2.80871	1.04126	3.00854	0.7446	2.22778	0.74862	RCP 6.02040-2059MLI	Low income	Sub-Saharan Africa	Mali	MLI	211	RCP 6.0	2040-2059	919.052	201433	2.19175e+07	33.2573	47.033	-90140	585600	490651	495460	400511
	Mali	MLI	211	RCP 6.0	2080-2099	941.968	5564.88	1.81082	RCP 6.02080-2099	2.2	1.4	3.1	1.48	0.33082	1.22353	24.3745	32.6923	-2.45691	0.279399	13.346	4.07098	10.8891	4.08055	9.0478	1.98416	6.59089	2.00374	RCP 6.02080-2099MLI	Low income	Sub-Saharan Africa	Mali	MLI	211	RCP 6.0	2080-2099	919.052	201433	2.19175e+07	33.2573	47.033	-111152	853269	577959	742117	466807
	Mali	MLI	211	RCP 8.5	2040-2059	941.968	2323.23	1.29206	RCP 8.52040-2059	2	1.4	2.6	1.28	0.0120559	1.00942	24.3745	32.6923	-1.88643	0.20045	9.56483	2.85791	7.6784	2.86493	8.00617	2.06893	6.11974	2.07862	RCP 8.52040-2059MLI	Low income	Sub-Saharan Africa	Mali	MLI	211	RCP 8.5	2040-2059	919.052	201433	2.19175e+07	33.2573	47.033	-98681.9	707073	591638	608391	492956
	Mali	MLI	211	RCP 8.5	2080-2099	941.968	5564.88	3.62139	RCP 8.52080-2099	3.7	2.6	4.8	2.98	0.641392	1.21523	24.3745	32.6923	-3.60877	0.61026	26.2776	8.61177	22.6688	8.63336	17.6817	4.42743	14.073	4.46929	RCP 8.52080-2099MLI	Low income	Sub-Saharan Africa	Mali	MLI	211	RCP 8.5	2080-2099	919.052	201433	2.19175e+07	33.2573	47.033	-81065.9	834372	560929	753307	479863
	Mauritania	MRT	212	RCP 2.6	2040-2059	2591.65	6040.8	0.333855	RCP 2.62040-2059	1	0.4	1.6	0.28	0.0538552	1.19234	22.8707	32.5752	-0.545406	0.0518919	2.0321	0.487366	1.48669	0.49012	1.65592	0.318178	1.11051	0.322382	RCP 2.62040-2059MRT	Lower middle income	Sub-Saharan Africa	Mauritania	MRT	212	RCP 2.6	2040-2059	522.663	20981.1	4.01427e+06	23.4031	28.6262	-9560.67	43518	35443.9	33957.3	25883.2
	Mauritania	MRT	212	RCP 2.6	2080-2099	2591.65	12776.5	0.247698	RCP 2.62080-2099	1	0.3	1.7	0.28	-0.0323017	0.884637	22.8707	32.5752	-0.408902	0.0387793	1.50903	0.360186	1.10013	0.362268	0.982867	0.165488	0.573965	0.169971	RCP 2.62080-2099MRT	Lower middle income	Sub-Saharan Africa	Mauritania	MRT	212	RCP 2.6	2080-2099	522.663	20981.1	4.01427e+06	23.4031	28.6262	-7167.85	32316.3	21023.1	25148.4	13855.3
	Mauritania	MRT	212	RCP 4.5	2040-2059	2591.65	6040.8	0.761992	RCP 4.52040-2059	1.4	0.9	2	0.68	0.081992	1.12058	22.8707	32.5752	-1.17992	0.114807	4.61754	1.13412	3.43762	1.13991	3.75894	0.745821	2.57902	0.754606	RCP 4.52040-2059MRT	Lower middle income	Sub-Saharan Africa	Mauritania	MRT	212	RCP 4.5	2040-2059	522.663	20981.1	4.01427e+06	23.4031	28.6262	-8516.45	40717.5	33129.4	32201.1	24612.9
	Mauritania	MRT	212	RCP 4.5	2080-2099	2591.65	12776.5	1.36518	RCP 4.52080-2099	1.8	1.1	2.6	1.08	0.285181	1.26406	22.8707	32.5752	-1.95008	0.199978	8.22094	2.08797	6.27086	2.09752	5.32103	0.966879	3.37095	0.987343	RCP 4.52080-2099MRT	Lower middle income	Sub-Saharan Africa	Mauritania	MRT	212	RCP 4.5	2080-2099	522.663	20981.1	4.01427e+06	23.4031	28.6262	-8861.87	45643	29506.3	36781.1	20644.4
	Mauritania	MRT	212	RCP 6.0	2040-2059	2591.65	6040.8	0.630066	RCP 6.02040-2059	1.3	0.8	1.8	0.58	0.0500655	1.08632	22.8707	32.5752	-0.992176	0.0957598	3.82332	0.932184	2.83114	0.93709	3.11337	0.611633	2.12119	0.619084	RCP 6.02040-2059MRT	Lower middle income	Sub-Saharan Africa	Mauritania	MRT	212	RCP 6.0	2040-2059	522.663	20981.1	4.01427e+06	23.4031	28.6262	-8396.13	39526.9	32170.7	31130.8	23774.6
	Mauritania	MRT	212	RCP 6.0	2080-2099	2591.65	12776.5	1.97656	RCP 6.02080-2099	2.2	1.4	3.1	1.48	0.49656	1.33551	22.8707	32.5752	-2.58294	0.287568	11.8265	3.10727	9.24359	3.12055	7.62793	1.4539	5.045	1.48207	RCP 6.02080-2099MRT	Lower middle income	Sub-Saharan Africa	Mauritania	MRT	212	RCP 6.0	2080-2099	522.663	20981.1	4.01427e+06	23.4031	28.6262	-8565	47914.8	30865.8	39349.8	22300.8
	Mauritania	MRT	212	RCP 8.5	2040-2059	2591.65	6040.8	1.43805	RCP 8.52040-2059	2	1.4	2.6	1.28	0.158053	1.12348	22.8707	32.5752	-2.03332	0.21023	8.65317	2.20666	6.61985	2.21665	7.03279	1.46867	4.99947	1.48364	RCP 8.52040-2059MRT	Lower middle income	Sub-Saharan Africa	Mauritania	MRT	212	RCP 8.5	2040-2059	522.663	20981.1	4.01427e+06	23.4031	28.6262	-7796.33	40536.1	32928.2	32739.7	25131.9
	Mauritania	MRT	212	RCP 8.5	2080-2099	2591.65	12776.5	3.86819	RCP 8.52080-2099	3.7	2.6	4.8	2.98	0.888186	1.29805	22.8707	32.5752	-3.59887	0.629078	22.6844	6.61185	19.0855	6.64171	14.4676	3.24679	10.8687	3.30717	RCP 8.52080-2099MRT	Lower middle income	Sub-Saharan Africa	Mauritania	MRT	212	RCP 8.5	2080-2099	522.663	20981.1	4.01427e+06	23.4031	28.6262	-5925.45	45643	29072.4	39717.6	23146.9
	Mauritius	MUS	183	RCP 2.6	2040-2059	14309.4	28250	-0.153338	RCP 2.62040-2059	1	0.4	1.6	0.28	-0.433338	-0.547637	21.1562	26.9156	0.262392	0.0238828	-0.472909	0.0649875	-0.210518	0.069237	-0.358163	0.0789283	-0.0957713	0.0824625	RCP 2.62040-2059MUS	Upper middle income	Sub-Saharan Africa	Mauritius	MUS	183	RCP 2.6	2040-2059	839.169	10713.4	1.27666e+06	20.1142	20.7639	2018.67	-3745.67	-2833.49	-1727	-814.822
	Mauritius	MUS	183	RCP 2.6	2080-2099	14309.4	37604.7	-0.121027	RCP 2.62080-2099	1	0.3	1.7	0.28	-0.401027	-0.432238	21.1562	26.9156	0.206322	0.0187808	-0.373011	0.0513307	-0.166689	0.0546586	-0.244358	0.0762711	-0.0380363	0.0785493	RCP 2.62080-2099MUS	Upper middle income	Sub-Saharan Africa	Mauritius	MUS	183	RCP 2.6	2080-2099	839.169	10713.4	1.27666e+06	20.1142	20.7639	1587.3	-2954.42	-1931.69	-1367.12	-344.392
	Mauritius	MUS	183	RCP 4.5	2040-2059	14309.4	28250	0.0623918	RCP 4.52040-2059	1.4	0.9	2	0.68	-0.617608	0.0917526	21.1562	26.9156	-0.104086	0.0094869	0.191575	0.0265967	0.0874888	0.028238	0.144886	0.0315386	0.0407996	0.0329345	RCP 4.52040-2059MUS	Upper middle income	Sub-Saharan Africa	Mauritius	MUS	183	RCP 4.5	2040-2059	839.169	10713.4	1.27666e+06	20.1142	20.7639	-329.725	624.79	471.961	295.065	142.236
	Mauritius	MUS	183	RCP 4.5	2080-2099	14309.4	37604.7	0.393543	RCP 4.52080-2099	1.8	1.1	2.6	1.08	-0.686457	0.364392	21.1562	26.9156	-0.630602	0.0578508	1.20018	0.169964	0.569576	0.179539	0.781837	0.237676	0.151234	0.244615	RCP 4.52080-2099MUS	Upper middle income	Sub-Saharan Africa	Mauritius	MUS	183	RCP 4.5	2080-2099	839.169	10713.4	1.27666e+06	20.1142	20.7639	-1257.74	2464.44	1602.25	1206.7	344.506
	Mauritius	MUS	183	RCP 6.0	2040-2059	14309.4	28250	-0.00616982	RCP 6.02040-2059	1.3	0.8	1.8	0.58	-0.58617	-0.0106376	21.1562	26.9156	0.0103771	0.0009452	-0.0189712	0.0026246	-0.0085941	0.00278961	-0.0143541	0.0031365	-0.003977	0.00327583	RCP 6.02040-2059MUS	Upper middle income	Sub-Saharan Africa	Mauritius	MUS	183	RCP 6.0	2040-2059	839.169	10713.4	1.27666e+06	20.1142	20.7639	38.5405	-72.539	-54.8203	-33.9986	-16.2799
	Mauritius	MUS	183	RCP 6.0	2080-2099	14309.4	37604.7	0.696144	RCP 6.02080-2099	2.2	1.4	3.1	1.48	-0.783856	0.470367	21.1562	26.9156	-1.07356	0.0996198	2.10975	0.305499	1.03619	0.321331	1.36974	0.410572	0.296181	0.422485	RCP 6.02080-2099MUS	Upper middle income	Sub-Saharan Africa	Mauritius	MUS	183	RCP 6.0	2080-2099	839.169	10713.4	1.27666e+06	20.1142	20.7639	-1562.5	3161.26	2048.31	1598.76	485.819
	Mauritius	MUS	183	RCP 8.5	2040-2059	14309.4	28250	0.383467	RCP 8.52040-2059	2	1.4	2.6	1.28	-0.896533	0.299583	21.1562	26.9156	-0.615225	0.056424	1.16969	0.165534	0.554467	0.174887	0.882735	0.189029	0.26751	0.197271	RCP 8.52040-2059MUS	Upper middle income	Sub-Saharan Africa	Mauritius	MUS	183	RCP 8.5	2040-2059	839.169	10713.4	1.27666e+06	20.1142	20.7639	-1035.34	2026.56	1527.55	991.212	492.207
	Mauritius	MUS	183	RCP 8.5	2080-2099	14309.4	37604.7	1.81692	RCP 8.52080-2099	3.7	2.6	4.8	2.98	-1.16308	0.609703	21.1562	26.9156	-2.39677	0.246275	5.37825	0.869425	2.98148	0.903632	3.44684	0.993813	1.05007	1.02387	RCP 8.52080-2099MUS	Upper middle income	Sub-Saharan Africa	Mauritius	MUS	183	RCP 8.5	2080-2099	839.169	10713.4	1.27666e+06	20.1142	20.7639	-1732.32	4002.1	2559.47	2269.78	827.151
	Mexico	MEX	130	RCP 2.6	2080-2099	13959.3	27796.6	-0.173909	RCP 2.62080-2099	1	0.3	1.7	0.28	-0.453909	-0.621104	14.7679	21.8085	0.285725	0.0238512	-0.421416	0.060782	-0.135692	0.0652942	-0.314638	0.0615608	-0.0289136	0.0660198	RCP 2.62080-2099MEX	Upper middle income	Latin America & Caribbean	Mexico	MEX	130	RCP 2.6	2080-2099	591.023	738425	1.2494e+08	20.8228	24.3131	156860	-269356	-200849	-112496	-43989.5
	Mexico	MEX	130	RCP 2.6	2040-2059	13959.3	21609.5	-0.134135	RCP 2.62040-2059	1	0.4	1.6	0.28	-0.414135	-0.479055	14.7679	21.8085	0.219317	0.0182644	-0.324701	0.0468559	-0.105384	0.0502898	-0.27245	0.0418126	-0.0531328	0.0456276	RCP 2.62040-2059MEX	Upper middle income	Latin America & Caribbean	Mexico	MEX	130	RCP 2.6	2040-2059	591.023	738425	1.2494e+08	20.8228	24.3131	120402	-207538	-174014	-87135.7	-53612.2
	Mexico	MEX	130	RCP 6.0	2040-2059	13959.3	21609.5	0.0845746	RCP 6.02040-2059	1.3	0.8	1.8	0.58	-0.495425	0.145818	14.7679	21.8085	-0.134602	0.0110712	0.203565	0.0295162	0.0689632	0.0315242	0.17062	0.0254936	0.0360178	0.0277938	RCP 6.02040-2059MEX	Upper middle income	Latin America & Caribbean	Mexico	MEX	130	RCP 6.0	2040-2059	591.023	738425	1.2494e+08	20.8228	24.3131	-35673.1	62811.8	52607.6	27138.7	16934.6
	Mexico	MEX	130	RCP 4.5	2040-2059	13959.3	21609.5	0.285783	RCP 4.52040-2059	1.4	0.9	2	0.68	-0.394217	0.42027	14.7679	21.8085	-0.443387	0.036097	0.684242	0.0999546	0.240854	0.106273	0.572917	0.0837099	0.12953	0.0911611	RCP 4.52040-2059MEX	Upper middle income	Latin America & Caribbean	Mexico	MEX	130	RCP 4.5	2040-2059	591.023	738425	1.2494e+08	20.8228	24.3131	-100228	180078	150668	79850.1	50440.4
	Mexico	MEX	130	RCP 4.5	2080-2099	13959.3	27796.6	0.762646	RCP 4.52080-2099	1.8	1.1	2.6	1.08	-0.317354	0.706154	14.7679	21.8085	-1.11086	0.0888565	1.80309	0.271157	0.692227	0.285345	1.33484	0.226898	0.223973	0.243676	RCP 4.52080-2099MEX	Upper middle income	Latin America & Caribbean	Mexico	MEX	130	RCP 4.5	2080-2099	591.023	738425	1.2494e+08	20.8228	24.3131	-158103	298771	220884	140668	62781
	Mexico	MEX	130	RCP 8.5	2040-2059	13959.3	21609.5	0.761581	RCP 8.52040-2059	2	1.4	2.6	1.28	-0.518419	0.594985	14.7679	21.8085	-1.10947	0.0887476	1.80062	0.270764	0.69115	0.284937	1.50396	0.210834	0.394482	0.228751	RCP 8.52040-2059MEX	Upper middle income	Latin America & Caribbean	Mexico	MEX	130	RCP 8.5	2040-2059	591.023	738425	1.2494e+08	20.8228	24.3131	-133232	251743	210107	118511	76874.9
	Mexico	MEX	130	RCP 6.0	2080-2099	13959.3	27796.6	1.25206	RCP 6.02080-2099	2.2	1.4	3.1	1.48	-0.227936	0.845989	14.7679	21.8085	-1.70181	0.135722	2.92164	0.459592	1.21983	0.479213	2.15289	0.343775	0.451076	0.369597	RCP 6.02080-2099MEX	Upper middle income	Latin America & Caribbean	Mexico	MEX	130	RCP 6.0	2080-2099	591.023	738425	1.2494e+08	20.8228	24.3131	-176742	353259	259948	176518	83206.5
	Mexico	MEX	130	RCP 8.5	2080-2099	13959.3	27796.6	2.77102	RCP 8.52080-2099	3.7	2.6	4.8	2.98	-0.208983	0.929872	14.7679	21.8085	-2.92884	0.278061	6.20116	1.199	3.27232	1.23082	4.49979	0.686045	1.57096	0.740254	RCP 8.52080-2099MEX	Upper middle income	Latin America & Caribbean	Mexico	MEX	130	RCP 8.5	2080-2099	591.023	738425	1.2494e+08	20.8228	24.3131	-151048	372336	269773	221288	118725
	Moldova	MDA	61	RCP 6.0	2040-2059	3673.91	12939.8	0.207748	RCP 6.02040-2059	1.3	0.8	1.8	0.58	-0.372252	0.358186	-2.34223	21.6036	-0.285295	0.0285335	0.737568	0.182705	0.452272	0.184919	0.506591	0.0770407	0.221296	0.0821549	RCP 6.02040-2059MDA	Upper middle income	Europe & Central Asia	Moldova	MDA	61	RCP 6.0	2040-2059	1111.6	40997.9	3.68819e+06	18.5664	15.6641	-3743.93	8150.81	5591.82	4406.88	1847.89
	Moldova	MDA	61	RCP 8.5	2040-2059	3673.91	12939.8	0.992663	RCP 8.52040-2059	2	1.4	2.6	1.28	-0.287337	0.775518	-2.34223	21.6036	-1.20816	0.111353	3.47522	0.91349	2.26706	0.920252	2.37156	0.382693	1.1634	0.398565	RCP 8.52040-2059MDA	Upper middle income	Europe & Central Asia	Moldova	MDA	61	RCP 8.5	2040-2059	1111.6	40997.9	3.68819e+06	18.5664	15.6641	-7184.03	17401.7	11861.1	10217.6	4677.08
	Moldova	MDA	61	RCP 4.5	2040-2059	3673.91	12939.8	0.298943	RCP 4.52040-2059	1.4	0.9	2	0.68	-0.381057	0.439622	-2.34223	21.6036	-0.405107	0.0401651	1.05962	0.264259	0.654515	0.267294	0.727253	0.111156	0.322147	0.11819	RCP 4.52040-2059MDA	Upper middle income	Europe & Central Asia	Moldova	MDA	61	RCP 4.5	2040-2059	1111.6	40997.9	3.68819e+06	18.5664	15.6641	-4534.41	9987.76	6846.96	5453.34	2312.55
	Moldova	MDA	61	RCP 4.5	2080-2099	3673.91	25334.4	1.06897	RCP 4.52080-2099	1.8	1.1	2.6	1.08	-0.0110263	0.98979	-2.34223	21.6036	-1.2848	0.117386	3.73724	0.988182	2.45244	0.99513	1.91454	0.287562	0.629736	0.310598	RCP 4.52080-2099MDA	Upper middle income	Europe & Central Asia	Moldova	MDA	61	RCP 4.5	2080-2099	1111.6	40997.9	3.68819e+06	18.5664	15.6641	-9054.54	22179.1	11334.4	13124.6	2279.83
	Moldova	MDA	61	RCP 6.0	2080-2099	3673.91	25334.4	1.45842	RCP 6.02080-2099	2.2	1.4	3.1	1.48	-0.0215767	0.985421	-2.34223	21.6036	-1.63987	0.143021	5.06305	1.38011	3.42319	1.3875	2.5763	0.374382	0.936438	0.40077	RCP 6.02080-2099MDA	Upper middle income	Europe & Central Asia	Moldova	MDA	61	RCP 6.0	2080-2099	1111.6	40997.9	3.68819e+06	18.5664	15.6641	-8433.25	21926.2	11129.3	13493	2696.07
	Moldova	MDA	61	RCP 2.6	2040-2059	3673.91	12939.8	-0.0776085	RCP 2.62040-2059	1	0.4	1.6	0.28	-0.357609	-0.277173	-2.34223	21.6036	0.110985	0.0113919	-0.276927	0.067185	-0.165943	0.068144	-0.190641	0.0286364	-0.0796565	0.0308191	RCP 2.62040-2059MDA	Upper middle income	Europe & Central Asia	Moldova	MDA	61	RCP 2.6	2040-2059	1111.6	40997.9	3.68819e+06	18.5664	15.6641	3016.96	-6339.25	-4359.04	-3322.29	-1342.08
	Moldova	MDA	61	RCP 2.6	2080-2099	3673.91	25334.4	-0.0461541	RCP 2.62080-2099	1	0.3	1.7	0.28	-0.326154	-0.164836	-2.34223	21.6036	0.0657143	0.0067265	-0.164599	0.0400239	-0.0988843	0.0405852	-0.0859015	0.0149944	-0.0201872	0.016434	RCP 2.62080-2099MDA	Upper middle income	Europe & Central Asia	Moldova	MDA	61	RCP 2.6	2080-2099	1111.6	40997.9	3.68819e+06	18.5664	15.6641	1786.34	-3767.89	-1961.84	-1981.54	-175.493
	Moldova	MDA	61	RCP 8.5	2080-2099	3673.91	25334.4	3.32854	RCP 8.52080-2099	3.7	2.6	4.8	2.98	0.34854	1.11696	-2.34223	21.6036	-2.504	0.194296	11.1636	3.53669	8.65959	3.54203	5.48812	0.891606	2.98412	0.912531	RCP 8.52080-2099MDA	Upper middle income	Europe & Central Asia	Moldova	MDA	61	RCP 8.5	2080-2099	1111.6	40997.9	3.68819e+06	18.5664	15.6641	-6394.88	24009.3	11771.1	17614.4	5376.27
	Mongolia	MNG	38	RCP 2.6	2040-2059	6004.7	21482.5	-0.265467	RCP 2.62040-2059	1	0.4	1.6	0.28	-0.545467	-0.948095	-21.5235	17.8642	0.331901	0.0650716	-0.666987	0.171785	-0.335086	0.183696	-0.419893	0.0991106	-0.0879921	0.118563	RCP 2.62040-2059MNG	Lower middle income	East Asia & Pacific	Mongolia	MNG	38	RCP 2.6	2040-2059	733.826	24859	3.38759e+06	29.123	33.0179	8584.09	-19505.9	-12258.2	-10921.8	-3674.08
	Mongolia	MNG	38	RCP 2.6	2080-2099	6004.7	35413.5	-0.404636	RCP 2.62080-2099	1	0.3	1.7	0.28	-0.684636	-1.44513	-21.5235	17.8642	0.517105	0.100785	-1.0202	0.260645	-0.503091	0.279453	-0.495874	0.170798	0.0212308	0.198317	RCP 2.62080-2099MNG	Lower middle income	East Asia & Pacific	Mongolia	MNG	38	RCP 2.6	2080-2099	733.826	24859	3.38759e+06	29.123	33.0179	13374	-29835.6	-14456.3	-16461.5	-1082.25
	Mongolia	MNG	38	RCP 4.5	2040-2059	6004.7	21482.5	0.224441	RCP 4.52040-2059	1.4	0.9	2	0.68	-0.455559	0.33006	-21.5235	17.8642	-0.258729	0.0519653	0.55699	0.148009	0.298261	0.156866	0.348083	0.0787052	0.0893534	0.0943128	RCP 4.52040-2059MNG	Lower middle income	East Asia & Pacific	Mongolia	MNG	38	RCP 4.5	2040-2059	733.826	24859	3.38759e+06	29.123	33.0179	-2755.42	6707.09	4183.95	3951.67	1428.53
	Mongolia	MNG	38	RCP 4.5	2080-2099	6004.7	35413.5	0.808074	RCP 4.52080-2099	1.8	1.1	2.6	1.08	-0.271926	0.748217	-21.5235	17.8642	-0.83768	0.174642	1.9757	0.547813	1.13802	0.574977	0.928608	0.268794	0.0909279	0.320546	RCP 4.52080-2099MNG	Lower middle income	East Asia & Pacific	Mongolia	MNG	38	RCP 4.5	2080-2099	733.826	24859	3.38759e+06	29.123	33.0179	-5617.16	14978.9	7016.29	9361.77	1399.13
	Mongolia	MNG	38	RCP 6.0	2040-2059	6004.7	21482.5	-0.0175979	RCP 6.02040-2059	1.3	0.8	1.8	0.58	-0.597598	-0.0303412	-21.5235	17.8642	0.0211339	0.0041914	-0.0439404	0.0114911	-0.0228065	0.0122316	-0.0275604	0.0063586	-0.0064265	0.00761575	RCP 6.02040-2059MNG	Lower middle income	East Asia & Pacific	Mongolia	MNG	38	RCP 6.0	2040-2059	733.826	24859	3.38759e+06	29.123	33.0179	263.876	-620.35	-388.407	-356.474	-124.531
	Mongolia	MNG	38	RCP 6.0	2080-2099	6004.7	35413.5	1.41021	RCP 6.02080-2099	2.2	1.4	3.1	1.48	-0.0697885	0.952846	-21.5235	17.8642	-1.29291	0.283879	3.39445	0.988457	2.10154	1.02841	1.56712	0.415154	0.274211	0.502932	RCP 6.02080-2099MNG	Lower middle income	East Asia & Pacific	Mongolia	MNG	38	RCP 6.0	2080-2099	733.826	24859	3.38759e+06	29.123	33.0179	-6326.79	18779.3	8638.95	12452.5	2312.15
	Mongolia	MNG	38	RCP 8.5	2040-2059	6004.7	21482.5	0.832722	RCP 8.52040-2059	2	1.4	2.6	1.28	-0.447278	0.650564	-21.5235	17.8642	-0.859146	0.179445	2.03467	0.565243	1.17552	0.593043	1.25958	0.274199	0.400435	0.327697	RCP 8.52040-2059MNG	Lower middle income	East Asia & Pacific	Mongolia	MNG	38	RCP 8.5	2040-2059	733.826	24859	3.38759e+06	29.123	33.0179	-4860.94	13015.7	8042.46	8154.75	3181.52
	Mongolia	MNG	38	RCP 8.5	2080-2099	6004.7	35413.5	3.4545	RCP 8.52080-2099	3.7	2.6	4.8	2.98	0.474497	1.15923	-21.5235	17.8642	-1.76191	0.563241	7.87072	2.77707	6.10881	2.83361	3.39444	0.791655	1.63252	0.971575	RCP 8.52080-2099MNG	Lower middle income	East Asia & Pacific	Mongolia	MNG	38	RCP 8.5	2080-2099	733.826	24859	3.38759e+06	29.123	33.0179	-4282.99	21623.3	9286.63	17340.3	5003.63
	Morocco	MAR	148	RCP 2.6	2040-2059	5137.24	13831.9	0.0218999	RCP 2.62040-2059	1	0.4	1.6	0.28	-0.2581	0.0782141	10.1179	25.2258	-0.0339743	0.0027422	0.085474	0.0172205	0.0514997	0.0174375	0.0631081	0.0084594	0.0291338	0.00889276	RCP 2.62040-2059MAR	Lower middle income	Middle East & North Africa	Morocco	MAR	148	RCP 2.6	2040-2059	634.522	228124	3.59522e+07	21.2884	24.0105	-5891.2	16685.4	12307.5	10794.2	6416.32
	Morocco	MAR	148	RCP 2.6	2080-2099	5137.24	22324.5	-0.0672029	RCP 2.62080-2099	1	0.3	1.7	0.28	-0.347203	-0.24001	10.1179	25.2258	0.105446	0.0085872	-0.262665	0.0525329	-0.157219	0.0532301	-0.160861	0.025596	-0.055415	0.0269981	RCP 2.62080-2099MAR	Lower middle income	Middle East & North Africa	Morocco	MAR	148	RCP 2.6	2080-2099	634.522	228124	3.59522e+07	21.2884	24.0105	18284.6	-51275.1	-31348.1	-32990.5	-13063.4
	Morocco	MAR	148	RCP 4.5	2040-2059	5137.24	13831.9	0.390174	RCP 4.52040-2059	1.4	0.9	2	0.68	-0.289826	0.573785	10.1179	25.2258	-0.5767	0.0448506	1.51378	0.314504	0.937079	0.317686	1.1153	0.153006	0.538603	0.159444	RCP 4.52040-2059MAR	Lower middle income	Middle East & North Africa	Morocco	MAR	148	RCP 4.5	2040-2059	634.522	228124	3.59522e+07	21.2884	24.0105	-41176.2	121677	89561	80501.3	48384.8
	Morocco	MAR	148	RCP 4.5	2080-2099	5137.24	22324.5	1.06056	RCP 4.52080-2099	1.8	1.1	2.6	1.08	-0.0194355	0.982004	10.1179	25.2258	-1.4261	0.104108	4.06999	0.895544	2.64389	0.901575	2.46336	0.375054	1.03726	0.389235	RCP 4.52080-2099MAR	Lower middle income	Middle East & North Africa	Morocco	MAR	148	RCP 4.5	2080-2099	634.522	228124	3.59522e+07	21.2884	24.0105	-64108.8	205977	124445	141868	60336.4
	Morocco	MAR	148	RCP 6.0	2040-2059	5137.24	13831.9	0.172946	RCP 6.02040-2059	1.3	0.8	1.8	0.58	-0.407054	0.298183	10.1179	25.2258	-0.2631	0.0209147	0.673353	0.137371	0.410253	0.138954	0.496727	0.0671591	0.233627	0.0703404	RCP 6.02040-2059MAR	Lower middle income	Middle East & North Africa	Morocco	MAR	148	RCP 6.0	2040-2059	634.522	228124	3.59522e+07	21.2884	24.0105	-22024.3	63456.1	46765.9	41431.8	24741.6
	Morocco	MAR	148	RCP 6.0	2080-2099	5137.24	22324.5	1.54375	RCP 6.02080-2099	2.2	1.4	3.1	1.48	0.0637452	1.04307	10.1179	25.2258	-1.92739	0.136207	5.87728	1.3489	3.9499	1.35576	3.5387	0.542044	1.61131	0.558895	RCP 6.02080-2099MAR	Lower middle income	Middle East & North Africa	Morocco	MAR	148	RCP 6.0	2080-2099	634.522	228124	3.59522e+07	21.2884	24.0105	-63224.8	217049	130448	153825	67222.8
	Morocco	MAR	148	RCP 8.5	2040-2059	5137.24	13831.9	1.00407	RCP 8.52040-2059	2	1.4	2.6	1.28	-0.27593	0.784429	10.1179	25.2258	-1.36142	0.0998638	3.85676	0.844483	2.49534	0.850367	2.83132	0.409915	1.4699	0.421904	RCP 8.52040-2059MAR	Lower middle income	Middle East & North Africa	Morocco	MAR	148	RCP 8.5	2040-2059	634.522	228124	3.59522e+07	21.2884	24.0105	-51638.7	164688	120781	113049	69142.3
	Morocco	MAR	148	RCP 8.5	2080-2099	5137.24	22324.5	3.47127	RCP 8.52080-2099	3.7	2.6	4.8	2.98	0.491271	1.16486	10.1179	25.2258	-3.00252	0.279119	12.7946	3.48076	9.79208	3.49193	7.53604	1.37462	4.53352	1.40267	RCP 8.52080-2099MAR	Lower middle income	Middle East & North Africa	Morocco	MAR	148	RCP 8.5	2080-2099	634.522	228124	3.59522e+07	21.2884	24.0105	-48907.6	234656	137943	185748	89034.9
	Mozambique	MOZ	184	RCP 2.6	2040-2059	1067.13	3068.96	0.17994	RCP 2.62040-2059	1	0.4	1.6	0.28	-0.10006	0.642644	20.5102	26.5925	-0.294663	0.026552	1.05113	0.306265	0.756469	0.307414	0.844516	0.19902	0.549852	0.200784	RCP 2.62040-2059MOZ	Low income	Sub-Saharan Africa	Mozambique	MOZ	184	RCP 2.6	2040-2059	896.721	264784	2.9528e+07	25.9641	48.8434	-72322.4	484879	389387	412557	317065
	Mozambique	MOZ	184	RCP 2.6	2080-2099	1067.13	7261.13	0.106703	RCP 2.62080-2099	1	0.3	1.7	0.28	-0.173297	0.381082	20.5102	26.5925	-0.176288	0.0158745	0.623803	0.181121	0.447516	0.181816	0.401397	0.069867	0.22511	0.0716477	RCP 2.62080-2099MOZ	Low income	Sub-Saharan Africa	Mozambique	MOZ	184	RCP 2.6	2080-2099	896.721	264784	2.9528e+07	25.9641	48.8434	-43268.4	287756	184966	244488	141698
	Mozambique	MOZ	184	RCP 4.5	2040-2059	1067.13	3068.96	0.596839	RCP 4.52040-2059	1.4	0.9	2	0.68	-0.0831607	0.877705	20.5102	26.5925	-0.927849	0.084396	3.47081	1.03165	2.54296	1.0351	2.78549	0.675246	1.85764	0.6805	RCP 4.52040-2059MOZ	Low income	Sub-Saharan Africa	Mozambique	MOZ	184	RCP 4.5	2040-2059	896.721	264784	2.9528e+07	25.9641	48.8434	-93769.9	659258	528838	565488	435068
	Mozambique	MOZ	184	RCP 4.5	2080-2099	1067.13	7261.13	1.11711	RCP 4.52080-2099	1.8	1.1	2.6	1.08	0.0371147	1.03437	20.5102	26.5925	-1.62102	0.151583	6.45981	1.96861	4.83879	1.97443	4.13135	0.791926	2.51033	0.806303	RCP 4.52080-2099MOZ	Low income	Sub-Saharan Africa	Mozambique	MOZ	184	RCP 4.5	2080-2099	896.721	264784	2.9528e+07	25.9641	48.8434	-103144	772550	493550	669406	390405
	Mozambique	MOZ	184	RCP 6.0	2040-2059	1067.13	3068.96	0.477531	RCP 6.02040-2059	1.3	0.8	1.8	0.58	-0.102469	0.823329	20.5102	26.5925	-0.753709	0.0683019	2.78058	0.82178	2.02687	0.824614	2.23226	0.536764	1.47855	0.541092	RCP 6.02040-2059MOZ	Low income	Sub-Saharan Africa	Mozambique	MOZ	184	RCP 6.0	2040-2059	896.721	264784	2.9528e+07	25.9641	48.8434	-89304.6	619214	496874	529910	407570
	Mozambique	MOZ	184	RCP 6.0	2080-2099	1067.13	7261.13	1.5338	RCP 6.02080-2099	2.2	1.4	3.1	1.48	0.0537959	1.03635	20.5102	26.5925	-2.09848	0.203791	8.82908	2.74505	6.7306	2.75261	5.63211	1.1252	3.53363	1.14351	RCP 6.02080-2099MOZ	Low income	Sub-Saharan Africa	Mozambique	MOZ	184	RCP 6.0	2080-2099	896.721	264784	2.9528e+07	25.9641	48.8434	-97434.2	770518	490983	673084	393549
	Mozambique	MOZ	184	RCP 8.5	2040-2059	1067.13	3068.96	0.984178	RCP 8.52040-2059	2	1.4	2.6	1.28	-0.295822	0.768889	20.5102	26.5925	-1.45415	0.134762	5.69932	1.7258	4.24517	1.73106	4.56924	1.13731	3.11509	1.14526	RCP 8.52040-2059MOZ	Low income	Sub-Saharan Africa	Mozambique	MOZ	184	RCP 8.5	2040-2059	896.721	264784	2.9528e+07	25.9641	48.8434	-78070	575102	460851	497032	382781
	Mozambique	MOZ	184	RCP 8.5	2080-2099	1067.13	7261.13	3.09931	RCP 8.52080-2099	3.7	2.6	4.8	2.98	0.119309	1.04004	20.5102	26.5925	-3.27488	0.425577	17.5354	5.87807	14.2605	5.89346	11.0753	2.59151	7.80046	2.62622	RCP 8.52080-2099MOZ	Low income	Sub-Saharan Africa	Mozambique	MOZ	184	RCP 8.5	2080-2099	896.721	264784	2.9528e+07	25.9641	48.8434	-75505.6	760015	479485	684510	403980
	Myanmar (Burma)	MMR	15	RCP 2.6	2040-2059	1869.71	4118.47	0.421915	RCP 2.62040-2059	1	0.4	1.6	0.28	0.141915	1.50684	20.4917	28.1907	-0.670508	0.0606498	2.34746	0.619846	1.67695	0.622807	1.96353	0.427021	1.29302	0.431307	RCP 2.62040-2059MMR	Lower middle income	East Asia & Pacific	Myanmar (Burma)	MMR	15	RCP 2.6	2040-2059	769.854	420932	5.46769e+07	23.152	27.7909	-233282	979261	818762	745979	585480
	Myanmar (Burma)	MMR	15	RCP 2.6	2080-2099	1869.71	4927.63	0.514826	RCP 2.62080-2099	1	0.3	1.7	0.28	0.234826	1.83866	20.4917	28.1907	-0.808644	0.0733269	2.86139	0.75942	2.05275	0.762951	2.2865	0.473226	1.47786	0.478873	RCP 2.62080-2099MMR	Lower middle income	East Asia & Pacific	Myanmar (Burma)	MMR	15	RCP 2.6	2080-2099	769.854	420932	5.46769e+07	23.152	27.7909	-281341	1.19365e+06	953322	912309	671981
	Myanmar (Burma)	MMR	15	RCP 4.5	2040-2059	1869.71	4118.47	0.684486	RCP 4.52040-2059	1.4	0.9	2	0.68	0.00448556	1.0066	20.4917	28.1907	-1.05202	0.0959638	3.79705	1.0172	2.74502	1.02171	3.17418	0.703851	2.12216	0.710363	RCP 4.52040-2059MMR	Lower middle income	East Asia & Pacific	Myanmar (Burma)	MMR	15	RCP 4.5	2040-2059	769.854	420932	5.46769e+07	23.152	27.7909	-150711	652220	545004	501509	394293
	Myanmar (Burma)	MMR	15	RCP 4.5	2080-2099	1869.71	4927.63	1.18408	RCP 4.52080-2099	1.8	1.1	2.6	1.08	0.104082	1.09637	20.4917	28.1907	-1.70217	0.159892	6.53123	1.7985	4.82906	1.80559	5.209	1.1374	3.50683	1.14858	RCP 4.52080-2099MMR	Lower middle income	East Asia & Pacific	Myanmar (Burma)	MMR	15	RCP 4.5	2080-2099	769.854	420932	5.46769e+07	23.152	27.7909	-153530	706359	563055	552830	409525
	Myanmar (Burma)	MMR	15	RCP 6.0	2040-2059	1869.71	4118.47	0.485456	RCP 6.02040-2059	1.3	0.8	1.8	0.58	-0.0945443	0.836993	20.4917	28.1907	-0.765349	0.0693425	2.69905	0.715178	1.9337	0.718532	2.2573	0.493218	1.49195	0.498069	RCP 6.02040-2059MMR	Lower middle income	East Asia & Pacific	Myanmar (Burma)	MMR	15	RCP 6.0	2040-2059	769.854	420932	5.46769e+07	23.152	27.7909	-128548	543552	454400	415004	325852
	Myanmar (Burma)	MMR	15	RCP 6.0	2080-2099	1869.71	4927.63	1.53826	RCP 6.02080-2099	2.2	1.4	3.1	1.48	0.0582622	1.03937	20.4917	28.1907	-2.1029	0.204199	8.45055	2.37292	6.34765	2.38169	6.73282	1.51269	4.62992	1.52641	RCP 6.02080-2099MMR	Lower middle income	East Asia & Pacific	Myanmar (Burma)	MMR	15	RCP 6.0	2080-2099	769.854	420932	5.46769e+07	23.152	27.7909	-138408	666924	531070	528516	392662
	Myanmar (Burma)	MMR	15	RCP 8.5	2040-2059	1869.71	4118.47	1.15135	RCP 8.52040-2059	2	1.4	2.6	1.28	-0.12865	0.899492	20.4917	28.1907	-1.66261	0.155784	6.35306	1.74628	4.69044	1.75322	5.30536	1.21798	3.64275	1.2279	RCP 8.52040-2059MMR	Lower middle income	East Asia & Pacific	Myanmar (Burma)	MMR	15	RCP 8.5	2040-2059	769.854	420932	5.46769e+07	23.152	27.7909	-126531	579732	483924	453201	357393
	Myanmar (Burma)	MMR	15	RCP 8.5	2080-2099	1869.71	4927.63	2.90604	RCP 8.52080-2099	3.7	2.6	4.8	2.98	-0.0739573	0.975182	20.4917	28.1907	-3.18181	0.393436	15.7144	4.75777	12.5326	4.77401	12.4693	3.12829	9.2875	3.15293	RCP 8.52080-2099MMR	Lower middle income	East Asia & Pacific	Myanmar (Burma)	MMR	15	RCP 8.5	2080-2099	769.854	420932	5.46769e+07	23.152	27.7909	-103993	615924	488460	511931	384467
	Namibia	NAM	195	RCP 2.6	2040-2059	6586.67	13503.6	0.417699	RCP 2.62040-2059	1	0.4	1.6	0.28	0.137699	1.49178	15.6034	24.1391	-0.641039	0.0525743	1.43759	0.277306	0.796553	0.282245	1.14171	0.157771	0.500672	0.1663	RCP 2.62040-2059NAM	Upper middle income	Sub-Saharan Africa	Namibia	NAM	195	RCP 2.6	2040-2059	786.764	18906.9	2.40312e+06	21.9804	33.1486	-9511.38	32103.8	25476.9	22592.4	15965.6
	Namibia	NAM	195	RCP 2.6	2080-2099	6586.67	20992.8	0.423876	RCP 2.62080-2099	1	0.3	1.7	0.28	0.143876	1.51384	15.6034	24.1391	-0.649998	0.0532987	1.45869	0.281536	0.808688	0.286536	0.973896	0.138002	0.323898	0.147937	RCP 2.62080-2099NAM	Upper middle income	Sub-Saharan Africa	Namibia	NAM	195	RCP 2.6	2080-2099	786.764	18906.9	2.40312e+06	21.9804	33.1486	-9644.3	32574.9	21717	22930.6	12072.7
	Namibia	NAM	195	RCP 4.5	2040-2059	6586.67	13503.6	0.795877	RCP 4.52040-2059	1.4	0.9	2	0.68	0.115877	1.17041	15.6034	24.1391	-1.16153	0.094493	2.72022	0.543762	1.55869	0.551911	2.15646	0.30782	0.994923	0.321997	RCP 4.52040-2059NAM	Upper middle income	Sub-Saharan Africa	Namibia	NAM	195	RCP 4.5	2040-2059	786.764	18906.9	2.40312e+06	21.9804	33.1486	-7096.29	25013.2	19814	17916.9	12717.7
	Namibia	NAM	195	RCP 4.5	2080-2099	6586.67	20992.8	1.39426	RCP 4.52080-2099	1.8	1.1	2.6	1.08	0.314258	1.29098	15.6034	24.1391	-1.86882	0.153346	4.71292	0.998733	2.8441	1.01044	3.1183	0.438086	1.24947	0.464149	RCP 4.52080-2099NAM	Upper middle income	Sub-Saharan Africa	Namibia	NAM	195	RCP 4.5	2080-2099	786.764	18906.9	2.40312e+06	21.9804	33.1486	-7188.47	27285.5	18026	20097	10837.6
	Namibia	NAM	195	RCP 6.0	2040-2059	6586.67	13503.6	0.706269	RCP 6.02040-2059	1.3	0.8	1.8	0.58	0.126269	1.2177	15.6034	24.1391	-1.04335	0.0849766	2.41794	0.479222	1.37459	0.486698	1.91765	0.271454	0.874294	0.284443	RCP 6.02040-2059NAM	Upper middle income	Sub-Saharan Africa	Namibia	NAM	195	RCP 6.0	2040-2059	786.764	18906.9	2.40312e+06	21.9804	33.1486	-7473.3	26067	20657.7	18593.7	13184.4
	Namibia	NAM	195	RCP 6.0	2080-2099	6586.67	20992.8	1.93414	RCP 6.02080-2099	2.2	1.4	3.1	1.48	0.454137	1.30685	15.6034	24.1391	-2.38468	0.20372	6.47213	1.44772	4.08745	1.46199	4.26004	0.617122	1.87536	0.649878	RCP 6.02080-2099NAM	Upper middle income	Sub-Saharan Africa	Namibia	NAM	195	RCP 6.0	2080-2099	786.764	18906.9	2.40312e+06	21.9804	33.1486	-6693.35	27342.7	17969.5	20649.4	11276.1
	Namibia	NAM	195	RCP 8.5	2040-2059	6586.67	13503.6	1.37455	RCP 8.52040-2059	2	1.4	2.6	1.28	0.094552	1.07387	15.6034	24.1391	-1.8478	0.151497	4.64802	0.983057	2.80022	0.994661	3.67434	0.55838	1.82654	0.578566	RCP 8.52040-2059NAM	Upper middle income	Sub-Saharan Africa	Namibia	NAM	195	RCP 8.5	2040-2059	786.764	18906.9	2.40312e+06	21.9804	33.1486	-5997.05	22705.1	17934.7	16708	11937.6
	Namibia	NAM	195	RCP 8.5	2080-2099	6586.67	20992.8	3.53451	RCP 8.52080-2099	3.7	2.6	4.8	2.98	0.55451	1.18608	15.6034	24.1391	-3.23228	0.396651	11.4714	3.01985	8.23914	3.04579	7.42896	1.32652	4.19668	1.38455	RCP 8.52080-2099NAM	Upper middle income	Sub-Saharan Africa	Namibia	NAM	195	RCP 8.5	2080-2099	786.764	18906.9	2.40312e+06	21.9804	33.1486	-4504.99	24067.6	15560.5	19562.6	11055.6
	Nepal	NPL	164	RCP 2.6	2040-2059	1204.97	2573.16	0.189807	RCP 2.62040-2059	1	0.4	1.6	0.28	-0.0901928	0.677883	13.4254	26.9113	-0.295222	0.0238006	1.09782	0.31311	0.802594	0.314013	0.939412	0.230851	0.64419	0.232075	RCP 2.62040-2059NPL	Lower middle income	South Asia	Nepal	NPL	164	RCP 2.6	2040-2059	635.615	193331	3.04164e+07	23.1282	34.9375	-47131.4	264474	226239	217342	179107
	Nepal	NPL	164	RCP 2.6	2080-2099	1204.97	5800.74	0.136809	RCP 2.62080-2099	1	0.3	1.7	0.28	-0.143191	0.488602	13.4254	26.9113	-0.214232	0.0173328	0.791736	0.225225	0.577504	0.225891	0.555236	0.105906	0.341004	0.107315	RCP 2.62080-2099NPL	Lower middle income	South Asia	Nepal	NPL	164	RCP 2.6	2080-2099	635.615	193331	3.04164e+07	23.1282	34.9375	-34201.6	190737	133651	156535	99449
	Nepal	NPL	164	RCP 4.5	2040-2059	1204.97	2573.16	0.520734	RCP 4.52040-2059	1.4	0.9	2	0.68	-0.159266	0.765786	13.4254	26.9113	-0.775649	0.0612681	3.001	0.869966	2.22535	0.872121	2.56642	0.643979	1.79078	0.646886	RCP 4.52040-2059NPL	Lower middle income	South Asia	Nepal	NPL	164	RCP 4.5	2040-2059	635.615	193331	3.04164e+07	23.1282	34.9375	-50988.1	297692	254499	246704	203511
	Nepal	NPL	164	RCP 4.5	2080-2099	1204.97	5800.74	1.17005	RCP 4.52080-2099	1.8	1.1	2.6	1.08	0.0900492	1.08338	13.4254	26.9113	-1.59165	0.122629	6.69521	2.00405	5.10356	2.0078	4.67255	0.975555	3.0809	0.983232	RCP 4.52080-2099NPL	Lower middle income	South Asia	Nepal	NPL	164	RCP 4.5	2080-2099	635.615	193331	3.04164e+07	23.1282	34.9375	-65874.9	418165	291588	352290	225713
	Nepal	NPL	164	RCP 6.0	2040-2059	1204.97	2573.16	0.382126	RCP 6.02040-2059	1.3	0.8	1.8	0.58	-0.197874	0.658838	13.4254	26.9113	-0.579727	0.0461661	2.20553	0.635019	1.62581	0.636695	1.88663	0.469274	1.3069	0.47154	RCP 6.02040-2059NPL	Lower middle income	South Asia	Nepal	NPL	164	RCP 6.0	2040-2059	635.615	193331	3.04164e+07	23.1282	34.9375	-44679.8	256505	219344	211825	174664
	Nepal	NPL	164	RCP 6.0	2080-2099	1204.97	5800.74	1.69848	RCP 6.02080-2099	2.2	1.4	3.1	1.48	0.21848	1.14762	13.4254	26.9113	-2.13189	0.165287	9.66248	2.96876	7.5306	2.97336	6.72633	1.47234	4.59445	1.48159	RCP 6.02080-2099NPL	Lower middle income	South Asia	Nepal	NPL	164	RCP 6.0	2080-2099	635.615	193331	3.04164e+07	23.1282	34.9375	-64385	440385	306302	376000	241917
	Nepal	NPL	164	RCP 8.5	2040-2059	1204.97	2573.16	1.05601	RCP 8.52040-2059	2	1.4	2.6	1.28	-0.223989	0.825009	13.4254	26.9113	-1.46048	0.112785	6.05024	1.80083	4.58976	1.80436	5.16895	1.34179	3.70847	1.34652	RCP 8.52040-2059NPL	Lower middle income	South Asia	Nepal	NPL	164	RCP 8.5	2040-2059	635.615	193331	3.04164e+07	23.1282	34.9375	-51001.9	318838	272305	267836	221303
	Nepal	NPL	164	RCP 8.5	2080-2099	1204.97	5800.74	3.25023	RCP 8.52080-2099	3.7	2.6	4.8	2.98	0.270234	1.09068	13.4254	26.9113	-3.07601	0.312377	18.1729	6.02833	15.0969	6.03642	12.5542	3.15935	9.47819	3.17476	RCP 8.52080-2099NPL	Lower middle income	South Asia	Nepal	NPL	164	RCP 8.5	2080-2099	635.615	193331	3.04164e+07	23.1282	34.9375	-46130.9	411345	283914	365214	237784
	Netherlands	NLD	89	RCP 2.6	2040-2059	38887.8	55090.3	-0.298231	RCP 2.62040-2059	1	0.4	1.6	0.28	-0.578231	-1.06511	2.60841	16.2776	0.456298	0.0419634	-0.299038	0.135516	0.157259	0.141865	-0.229927	0.152925	0.226371	0.158578	RCP 2.62040-2059NLD	High income	Europe & Central Asia	Netherlands	NLD	89	RCP 2.6	2040-2059	915.138	157008	1.71568e+07	12.8731	13.93	32933.8	-23214.3	-17812.6	9719.5	15121.2
	Netherlands	NLD	89	RCP 2.6	2080-2099	38887.8	72296.4	-0.365326	RCP 2.62080-2099	1	0.3	1.7	0.28	-0.645326	-1.30474	2.60841	16.2776	0.563832	0.0522256	-0.367858	0.16786	0.195974	0.175797	-0.217132	0.211632	0.3467	0.217981	RCP 2.62080-2099NLD	High income	Europe & Central Asia	Netherlands	NLD	89	RCP 2.6	2080-2099	915.138	157008	1.71568e+07	12.8731	13.93	40695.3	-28557.4	-16776.8	12137.8	23918.5
	Netherlands	NLD	89	RCP 4.5	2040-2059	38887.8	55090.3	0.0161184	RCP 4.52040-2059	1.4	0.9	2	0.68	-0.663882	0.0237036	2.60841	16.2776	-0.0236532	0.0020995	0.0158432	0.0069473	-0.00781	0.00725761	0.012108	0.0078474	-0.0115452	0.0081234	RCP 4.52040-2059NLD	High income	Europe & Central Asia	Netherlands	NLD	89	RCP 4.5	2040-2059	915.138	157008	1.71568e+07	12.8731	13.93	-702.958	506.374	386.162	-196.584	-316.796
	Netherlands	NLD	89	RCP 4.5	2080-2099	38887.8	72296.4	0.45822	RCP 4.52080-2099	1.8	1.1	2.6	1.08	-0.62178	0.424278	2.60841	16.2776	-0.632111	0.0530847	0.437647	0.183048	-0.194464	0.19059	0.248594	0.233551	-0.383517	0.239508	RCP 4.52080-2099NLD	High income	Europe & Central Asia	Netherlands	NLD	89	RCP 4.5	2080-2099	915.138	157008	1.71568e+07	12.8731	13.93	-11828	8805.69	4974.84	-3022.32	-6853.17
	Netherlands	NLD	89	RCP 6.0	2040-2059	38887.8	55090.3	-0.0985319	RCP 6.02040-2059	1.3	0.8	1.8	0.58	-0.678532	-0.169883	2.60841	16.2776	0.14684	0.0132084	-0.0975604	0.0433011	0.0492794	0.0452708	-0.0747268	0.048898	0.072113	0.0506505	RCP 6.02040-2059NLD	High income	Europe & Central Asia	Netherlands	NLD	89	RCP 6.0	2040-2059	915.138	157008	1.71568e+07	12.8731	13.93	5116.41	-3655.95	-2794.4	1460.46	2322.01
	Netherlands	NLD	89	RCP 6.0	2080-2099	38887.8	72296.4	0.889962	RCP 6.02080-2099	2.2	1.4	3.1	1.48	-0.590038	0.601326	2.60841	16.2776	-1.15124	0.0909801	0.825824	0.329761	-0.325414	0.342082	0.458643	0.421944	-0.692595	0.431641	RCP 6.02080-2099NLD	High income	Europe & Central Asia	Netherlands	NLD	89	RCP 6.0	2080-2099	915.138	157008	1.71568e+07	12.8731	13.93	-15719.5	12123.1	6693.64	-3596.44	-9025.88
	Netherlands	NLD	89	RCP 8.5	2040-2059	38887.8	55090.3	0.40413	RCP 8.52040-2059	2	1.4	2.6	1.28	-0.87587	0.315726	2.60841	16.2776	-0.561843	0.0475219	0.387361	0.162961	-0.174482	0.169749	0.293708	0.184063	-0.268134	0.190099	RCP 8.52040-2059NLD	High income	Europe & Central Asia	Netherlands	NLD	89	RCP 8.5	2040-2059	915.138	157008	1.71568e+07	12.8731	13.93	-8870.5	6576.25	4975.05	-2294.25	-3895.45
	Netherlands	NLD	89	RCP 8.5	2080-2099	38887.8	72296.4	2.15038	RCP 8.52080-2099	3.7	2.6	4.8	2.98	-0.829622	0.721603	2.60841	16.2776	-2.24236	0.145261	1.82483	0.64822	-0.41753	0.664297	0.937627	0.808138	-1.30473	0.821089	RCP 8.52080-2099NLD	High income	Europe & Central Asia	Netherlands	NLD	89	RCP 8.5	2080-2099	915.138	157008	1.71568e+07	12.8731	13.93	-15205.5	13296.7	6781.28	-1908.8	-8424.24
	New Zealand	NZL	72	RCP 2.6	2040-2059	27177.4	39540.2	-0.0873006	RCP 2.62040-2059	1	0.4	1.6	0.28	-0.367301	-0.311788	8.14932	17.3872	0.135384	0.0111588	-0.117628	0.0331304	0.0177557	0.0349592	-0.0943657	0.0368474	0.0410184	0.0385	RCP 2.62040-2059NZL	High income	East Asia & Pacific	New Zealand	NZL	72	RCP 2.6	2040-2059	767.364	34498.1	4.49567e+06	13.5577	13.5518	2261.01	-1954.65	-1566	306.353	695.002
	New Zealand	NZL	72	RCP 2.6	2080-2099	27177.4	65281.7	-0.136617	RCP 2.62080-2099	1	0.3	1.7	0.28	-0.416617	-0.487918	8.14932	17.3872	0.213204	0.0176692	-0.184501	0.0522671	0.0287026	0.0551729	-0.0994146	0.0740365	0.113789	0.0761157	RCP 2.62080-2099NZL	High income	East Asia & Pacific	New Zealand	NZL	72	RCP 2.6	2080-2099	767.364	34498.1	4.49567e+06	13.5577	13.5518	3560.65	-3065.92	-1644.38	494.733	1916.27
	New Zealand	NZL	72	RCP 4.5	2040-2059	27177.4	39540.2	0.199218	RCP 4.52040-2059	1.4	0.9	2	0.68	-0.480782	0.292968	8.14932	17.3872	-0.297585	0.0237415	0.264833	0.0721612	-0.0327521	0.0759664	0.211748	0.0796582	-0.0858371	0.0831209	RCP 4.52040-2059NZL	High income	East Asia & Pacific	New Zealand	NZL	72	RCP 4.5	2040-2059	767.364	34498.1	4.49567e+06	13.5577	13.5518	-2046.4	1811.98	1446.79	-234.417	-599.606
	New Zealand	NZL	72	RCP 4.5	2080-2099	27177.4	65281.7	0.492333	RCP 4.52080-2099	1.8	1.1	2.6	1.08	-0.587667	0.455864	8.14932	17.3872	-0.706715	0.0544674	0.645407	0.170251	-0.0613075	0.178752	0.338778	0.240657	-0.367937	0.246743	RCP 4.52080-2099NZL	High income	East Asia & Pacific	New Zealand	NZL	72	RCP 4.5	2080-2099	767.364	34498.1	4.49567e+06	13.5577	13.5518	-3059.87	2780.19	1452.04	-279.683	-1607.83
	New Zealand	NZL	72	RCP 6.0	2040-2059	27177.4	39540.2	0.129859	RCP 6.02040-2059	1.3	0.8	1.8	0.58	-0.450141	0.223896	8.14932	17.3872	-0.195772	0.0157444	0.173197	0.0475674	-0.0225748	0.0501053	0.138594	0.0526168	-0.057178	0.0549219	RCP 6.02040-2059NZL	High income	East Asia & Pacific	New Zealand	NZL	72	RCP 6.0	2040-2059	767.364	34498.1	4.49567e+06	13.5577	13.5518	-1578.38	1389.34	1110.25	-189.036	-468.126
	New Zealand	NZL	72	RCP 6.0	2080-2099	27177.4	65281.7	0.942529	RCP 6.02080-2099	2.2	1.4	3.1	1.48	-0.537471	0.636844	8.14932	17.3872	-1.26851	0.0926416	1.20887	0.304907	-0.059637	0.31867	0.621857	0.425694	-0.646654	0.435658	RCP 6.02080-2099NZL	High income	East Asia & Pacific	New Zealand	NZL	72	RCP 6.0	2080-2099	767.364	34498.1	4.49567e+06	13.5577	13.5518	-4007.8	3799.62	1944.2	-208.176	-2063.61
	New Zealand	NZL	72	RCP 8.5	2040-2059	27177.4	39540.2	0.527898	RCP 8.52040-2059	2	1.4	2.6	1.28	-0.752102	0.41242	8.14932	17.3872	-0.754031	0.0578677	0.690849	0.181548	-0.0631818	0.190548	0.550182	0.198014	-0.203849	0.206296	RCP 8.52040-2059NZL	High income	East Asia & Pacific	New Zealand	NZL	72	RCP 8.5	2040-2059	767.364	34498.1	4.49567e+06	13.5577	13.5518	-2754.61	2510.92	1996.83	-243.69	-757.78
	New Zealand	NZL	72	RCP 8.5	2080-2099	27177.4	65281.7	2.07608	RCP 8.52080-2099	3.7	2.6	4.8	2.98	-0.903923	0.69667	8.14932	17.3872	-2.32583	0.154141	2.51464	0.597188	0.188817	0.61676	1.22164	0.753368	-1.10418	0.768975	RCP 8.52080-2099NZL	High income	East Asia & Pacific	New Zealand	NZL	72	RCP 8.5	2080-2099	767.364	34498.1	4.49567e+06	13.5577	13.5518	-3649.28	3924.34	1894.61	275.066	-1754.66
	Nicaragua	NIC	131	RCP 2.6	2040-2059	2842.76	7529.37	0.178511	RCP 2.62040-2059	1	0.4	1.6	0.28	-0.101489	0.637539	24.9756	27.526	-0.301399	0.0298385	0.886012	0.211095	0.584613	0.213194	0.690379	0.118876	0.38898	0.122564	RCP 2.62040-2059NIC	Lower middle income	Latin America & Caribbean	Nicaragua	NIC	131	RCP 2.6	2040-2059	448.459	29196.3	6.51036e+06	18.9263	23.5285	-5945.6	21700	16897.5	15754.4	10951.9
	Nicaragua	NIC	131	RCP 2.6	2080-2099	2842.76	16346.8	0.114669	RCP 2.62080-2099	1	0.3	1.7	0.28	-0.165331	0.409534	24.9756	27.526	-0.195065	0.0192559	0.569605	0.135153	0.37454	0.136518	0.343919	0.0498166	0.148854	0.0534086	RCP 2.62080-2099NIC	Lower middle income	Latin America & Caribbean	Nicaragua	NIC	131	RCP 2.6	2080-2099	448.459	29196.3	6.51036e+06	18.9263	23.5285	-3848	13950.7	8410.38	10102.7	4562.38
	Nicaragua	NIC	131	RCP 4.5	2040-2059	2842.76	7529.37	0.421184	RCP 4.52040-2059	1.4	0.9	2	0.68	-0.258816	0.619388	24.9756	27.526	-0.69079	0.0692738	2.08405	0.504381	1.39326	0.509116	1.62247	0.285715	0.931676	0.293993	RCP 4.52040-2059NIC	Lower middle income	Latin America & Caribbean	Nicaragua	NIC	131	RCP 4.5	2040-2059	448.459	29196.3	6.51036e+06	18.9263	23.5285	-5611.03	21017.2	16351.4	15406.2	10740.4
	Nicaragua	NIC	131	RCP 4.5	2080-2099	2842.76	16346.8	0.842827	RCP 4.52080-2099	1.8	1.1	2.6	1.08	-0.237173	0.780396	24.9756	27.526	-1.31162	0.135573	4.14801	1.03175	2.83639	1.04062	2.48921	0.372948	1.17758	0.396826	RCP 4.52080-2099NIC	Lower middle income	Latin America & Caribbean	Nicaragua	NIC	131	RCP 4.5	2080-2099	448.459	29196.3	6.51036e+06	18.9263	23.5285	-6707.78	26338.4	15781.1	19630.7	9073.27
	Nicaragua	NIC	131	RCP 6.0	2040-2059	2842.76	7529.37	0.334263	RCP 6.02040-2059	1.3	0.8	1.8	0.58	-0.245737	0.576315	24.9756	27.526	-0.554011	0.055282	1.65579	0.398485	1.10177	0.402301	1.28946	0.225243	0.73545	0.231927	RCP 6.02040-2059NIC	Lower middle income	Latin America & Caribbean	Nicaragua	NIC	131	RCP 6.0	2040-2059	448.459	29196.3	6.51036e+06	18.9263	23.5285	-5275.92	19577.3	15236	14301.4	9960.07
	Nicaragua	NIC	131	RCP 6.0	2080-2099	2842.76	16346.8	1.18883	RCP 6.02080-2099	2.2	1.4	3.1	1.48	-0.291167	0.803265	24.9756	27.526	-1.76823	0.188927	5.825	1.48188	4.05678	1.49388	3.48521	0.534854	1.71698	0.567241	RCP 6.02080-2099NIC	Lower middle income	Latin America & Caribbean	Nicaragua	NIC	131	RCP 6.0	2080-2099	448.459	29196.3	6.51036e+06	18.9263	23.5285	-6598.72	26990.2	16123.4	20391.5	9524.7
	Nicaragua	NIC	131	RCP 8.5	2040-2059	2842.76	7529.37	0.849677	RCP 8.52040-2059	2	1.4	2.6	1.28	-0.430323	0.66381	24.9756	27.526	-1.32112	0.136634	4.18135	1.04051	2.86023	1.04944	3.25018	0.5961	1.92905	0.611559	RCP 8.52040-2059NIC	Lower middle income	Latin America & Caribbean	Nicaragua	NIC	131	RCP 8.5	2040-2059	448.459	29196.3	6.51036e+06	18.9263	23.5285	-5700.68	22401.7	17401.3	16701	11700.6
	Nicaragua	NIC	131	RCP 8.5	2080-2099	2842.76	16346.8	2.47	RCP 8.52080-2099	3.7	2.6	4.8	2.98	-0.510002	0.828858	24.9756	27.526	-3.0441	0.395834	11.9033	3.29209	8.85916	3.3158	7.04195	1.22279	3.99785	1.28526	RCP 8.52080-2099NIC	Lower middle income	Latin America & Caribbean	Nicaragua	NIC	131	RCP 8.5	2080-2099	448.459	29196.3	6.51036e+06	18.9263	23.5285	-5641.27	27391.3	16178.3	21750	10537
	Niger	NER	213	RCP 2.6	2040-2059	780.778	1530.55	0.501208	RCP 2.62040-2059	1	0.4	1.6	0.28	0.221208	1.79003	23.0898	33.8708	-0.803357	0.0774078	4.01035	1.18533	3.20699	1.18785	3.54328	0.946928	2.73992	0.950087	RCP 2.62040-2059NER	Low income	Sub-Saharan Africa	Niger	NER	213	RCP 2.6	2040-2059	869.793	202621	2.32954e+07	41.4305	56.1191	-240755	1.62672e+06	1.43693e+06	1.38597e+06	1.19617e+06
	Niger	NER	213	RCP 2.6	2080-2099	780.778	4311.49	0.408072	RCP 2.62080-2099	1	0.3	1.7	0.28	0.128072	1.4574	23.0898	33.8708	-0.661638	0.0634663	3.26753	0.962466	2.60589	0.964556	2.30214	0.489764	1.6405	0.493859	RCP 2.62080-2099NER	Low income	Sub-Saharan Africa	Niger	NER	213	RCP 2.6	2080-2099	869.793	202621	2.32954e+07	41.4305	56.1191	-198285	1.32541e+06	933127	1.12713e+06	734842
	Niger	NER	213	RCP 4.5	2040-2059	780.778	1530.55	0.855414	RCP 4.52040-2059	1.4	0.9	2	0.68	0.175414	1.25796	23.0898	33.8708	-1.3108	0.129111	6.82541	2.04385	5.51461	2.04792	6.02827	1.63689	4.71747	1.64197	RCP 4.52040-2059NER	Low income	Sub-Saharan Africa	Niger	NER	213	RCP 4.5	2040-2059	869.793	202621	2.32954e+07	41.4305	56.1191	-161750	1.14001e+06	1.00663e+06	978260	844882
	Niger	NER	213	RCP 4.5	2080-2099	780.778	4311.49	1.49262	RCP 4.52080-2099	1.8	1.1	2.6	1.08	0.412615	1.38205	23.0898	33.8708	-2.09797	0.219763	11.8498	3.63253	9.75186	3.63917	8.31871	1.89814	6.22074	1.91082	RCP 4.52080-2099NER	Low income	Sub-Saharan Africa	Niger	NER	213	RCP 4.5	2080-2099	869.793	202621	2.32954e+07	41.4305	56.1191	-162993	1.24617e+06	874162	1.08317e+06	711168
	Niger	NER	213	RCP 6.0	2040-2059	780.778	1530.55	0.734945	RCP 6.02040-2059	1.3	0.8	1.8	0.58	0.154945	1.26715	23.0898	33.8708	-1.14382	0.111723	5.86975	1.7499	4.72594	1.75347	5.18487	1.40028	4.04106	1.40473	RCP 6.02040-2059NER	Low income	Sub-Saharan Africa	Niger	NER	213	RCP 6.0	2040-2059	869.793	202621	2.32954e+07	41.4305	56.1191	-165481	1.14943e+06	1.01507e+06	983945	849593
	Niger	NER	213	RCP 6.0	2080-2099	780.778	4311.49	2.05706	RCP 6.02080-2099	2.2	1.4	3.1	1.48	0.577065	1.38991	23.0898	33.8708	-2.66029	0.302227	16.2579	5.08814	13.5976	5.09711	11.3915	2.69571	8.73116	2.7126	RCP 6.02080-2099NER	Low income	Sub-Saharan Africa	Niger	NER	213	RCP 6.0	2080-2099	869.793	202621	2.32954e+07	41.4305	56.1191	-150814	1.24764e+06	873521	1.09682e+06	722706
	Niger	NER	213	RCP 8.5	2040-2059	780.778	1530.55	1.49702	RCP 8.52040-2059	2	1.4	2.6	1.28	0.217019	1.16955	23.0898	33.8708	-2.10285	0.220392	11.8844	3.64371	9.78153	3.65037	10.4893	2.93144	8.38649	2.93971	RCP 8.52040-2059NER	Low income	Sub-Saharan Africa	Niger	NER	213	RCP 8.5	2040-2059	869.793	202621	2.32954e+07	41.4305	56.1191	-137845	1.05452e+06	930514	916672	792668
	Niger	NER	213	RCP 8.5	2080-2099	780.778	4311.49	3.72914	RCP 8.52080-2099	3.7	2.6	4.8	2.98	0.749138	1.25139	23.0898	33.8708	-3.58194	0.603555	29.0806	9.67409	25.4987	9.6929	20.2585	5.33484	16.6766	5.36887	RCP 8.52080-2099NER	Low income	Sub-Saharan Africa	Niger	NER	213	RCP 8.5	2080-2099	869.793	202621	2.32954e+07	41.4305	56.1191	-100829	1.10833e+06	771499	1.0075e+06	670670
	Nigeria	NGA	214	RCP 2.6	2040-2059	2607.21	5999.3	0.46173	RCP 2.62040-2059	1	0.4	1.6	0.28	0.18173	1.64904	25.2371	29.5777	-0.754933	0.0763604	2.52129	0.615498	1.76636	0.620216	2.05608	0.395412	1.30115	0.402718	RCP 2.62040-2059NGA	Lower middle income	Sub-Saharan Africa	Nigeria	NGA	214	RCP 2.6	2040-2059	741.622	1.59318e+06	2.14824e+08	61.3629	76.1652	-2.6347e+06	1.09085e+07	8.89122e+06	8.27383e+06	6.25652e+06
	Nigeria	NGA	214	RCP 2.6	2080-2099	2607.21	13858.7	0.426561	RCP 2.62080-2099	1	0.3	1.7	0.28	0.146561	1.52343	25.2371	29.5777	-0.700417	0.0706908	2.33019	0.567649	1.62978	0.572034	1.46863	0.22812	0.768214	0.238822	RCP 2.62080-2099NGA	Lower middle income	Sub-Saharan Africa	Nigeria	NGA	214	RCP 2.6	2080-2099	741.622	1.59318e+06	2.14824e+08	61.3629	76.1652	-2.44444e+06	1.00817e+07	6.34569e+06	7.6373e+06	3.90125e+06
	Nigeria	NGA	214	RCP 4.5	2040-2059	2607.21	5999.3	0.765465	RCP 4.52040-2059	1.4	0.9	2	0.68	0.085465	1.12568	25.2371	29.5777	-1.20528	0.124614	4.16521	1.03552	2.95993	1.04299	3.39398	0.669342	2.1887	0.680843	RCP 4.52040-2059NGA	Lower middle income	Sub-Saharan Africa	Nigeria	NGA	214	RCP 4.5	2040-2059	741.622	1.59318e+06	2.14824e+08	61.3629	76.1652	-1.73201e+06	7.42041e+06	6.04333e+06	5.6884e+06	4.31132e+06
	Nigeria	NGA	214	RCP 4.5	2080-2099	2607.21	13858.7	1.28392	RCP 4.52080-2099	1.8	1.1	2.6	1.08	0.203921	1.18882	25.2371	29.5777	-1.88917	0.205474	6.94445	1.78109	5.05528	1.7929	4.35121	0.721588	2.46204	0.750273	RCP 4.52080-2099NGA	Lower middle income	Sub-Saharan Africa	Nigeria	NGA	214	RCP 4.5	2080-2099	741.622	1.59318e+06	2.14824e+08	61.3629	76.1652	-1.70924e+06	7.78953e+06	4.87409e+06	6.08029e+06	3.16485e+06
	Nigeria	NGA	214	RCP 6.0	2040-2059	2607.21	5999.3	0.693207	RCP 6.02040-2059	1.3	0.8	1.8	0.58	0.113207	1.19518	25.2371	29.5777	-1.10147	0.113233	3.77518	0.934486	2.67371	0.941322	3.07675	0.603146	1.97528	0.613683	RCP 6.02040-2059NGA	Lower middle income	Sub-Saharan Africa	Nigeria	NGA	214	RCP 6.0	2040-2059	741.622	1.59318e+06	2.14824e+08	61.3629	76.1652	-1.85575e+06	7.88515e+06	6.42304e+06	6.0294e+06	4.5673e+06
	Nigeria	NGA	214	RCP 6.0	2080-2099	2607.21	13858.7	1.69609	RCP 6.02080-2099	2.2	1.4	3.1	1.48	0.216086	1.146	25.2371	29.5777	-2.35653	0.270334	9.12977	2.40028	6.77325	2.41546	5.70404	0.981381	3.34752	1.01793	RCP 6.02080-2099NGA	Lower middle income	Sub-Saharan Africa	Nigeria	NGA	214	RCP 6.0	2080-2099	741.622	1.59318e+06	2.14824e+08	61.3629	76.1652	-1.55579e+06	7.47296e+06	4.66251e+06	5.91717e+06	3.10672e+06
	Nigeria	NGA	214	RCP 8.5	2040-2059	2607.21	5999.3	1.2239	RCP 8.52040-2059	2	1.4	2.6	1.28	-0.0560953	0.956176	25.2371	29.5777	-1.81548	0.196126	6.62446	1.6929	4.80898	1.70423	5.39134	1.1048	3.57586	1.12207	RCP 8.52040-2059NGA	Lower middle income	Sub-Saharan Africa	Nigeria	NGA	214	RCP 8.5	2040-2059	741.622	1.59318e+06	2.14824e+08	61.3629	76.1652	-1.38592e+06	6.26957e+06	5.09985e+06	4.88365e+06	3.71393e+06
	Nigeria	NGA	214	RCP 8.5	2080-2099	2607.21	13858.7	3.09474	RCP 8.52080-2099	3.7	2.6	4.8	2.98	0.114735	1.0385	25.2371	29.5777	-3.43849	0.517903	16.3861	4.68399	12.9476	4.71253	10.1354	2.00838	6.69689	2.07408	RCP 8.52080-2099NGA	Lower middle income	Sub-Saharan Africa	Nigeria	NGA	214	RCP 8.5	2080-2099	741.622	1.59318e+06	2.14824e+08	61.3629	76.1652	-1.12727e+06	6.66108e+06	4.11427e+06	5.53381e+06	2.987e+06
	Norway	NOR	90	RCP 2.6	2040-2059	49960.8	60490.2	0.109025	RCP 2.62040-2059	1	0.4	1.6	0.28	-0.170975	0.389377	-2.81176	14.5704	-0.151284	0.0155054	0.0729254	0.0537694	-0.0783589	0.0559604	0.0605075	0.0563191	-0.0907768	0.0584145	RCP 2.62040-2059NOR	High income	Europe & Central Asia	Norway	NOR	90	RCP 2.6	2040-2059	773.735	41385.9	5.34885e+06	12.3859	10.4819	-2769.43	1120.3	927.799	-1649.13	-1841.63
	Norway	NOR	90	RCP 2.6	2080-2099	49960.8	78369.2	0.0420289	RCP 2.62080-2099	1	0.3	1.7	0.28	-0.237971	0.150103	-2.81176	14.5704	-0.0588798	0.0060702	0.0282897	0.0209324	-0.0305901	0.0217948	0.0170209	0.0236671	-0.0418589	0.0244332	RCP 2.62080-2099NOR	High income	Europe & Central Asia	Norway	NOR	90	RCP 2.6	2080-2099	773.735	41385.9	5.34885e+06	12.3859	10.4819	-1077.86	434.617	259.924	-643.246	-817.939
	Norway	NOR	90	RCP 4.5	2040-2059	49960.8	60490.2	0.406844	RCP 4.52040-2059	1.4	0.9	2	0.68	-0.273156	0.598299	-2.81176	14.5704	-0.540428	0.0538981	0.264506	0.19201	-0.275922	0.199432	0.218167	0.200937	-0.322261	0.20804	RCP 4.52040-2059NOR	High income	Europe & Central Asia	Norway	NOR	90	RCP 4.5	2040-2059	773.735	41385.9	5.34885e+06	12.3859	10.4819	-4073.63	1672.79	1377	-2400.84	-2696.63
	Norway	NOR	90	RCP 4.5	2080-2099	49960.8	78369.2	1.09241	RCP 4.52080-2099	1.8	1.1	2.6	1.08	0.0124127	1.01149	-2.81176	14.5704	-1.30207	0.121015	0.663091	0.465346	-0.638983	0.480824	0.370193	0.524359	-0.931881	0.538142	RCP 4.52080-2099NOR	High income	Europe & Central Asia	Norway	NOR	90	RCP 4.5	2080-2099	773.735	41385.9	5.34885e+06	12.3859	10.4819	-6179.56	2638.83	1461.64	-3540.73	-4717.93
	Norway	NOR	90	RCP 6.0	2040-2059	49960.8	60490.2	0.258104	RCP 6.02040-2059	1.3	0.8	1.8	0.58	-0.321896	0.445007	-2.81176	14.5704	-0.35049	0.0354438	0.17022	0.124527	-0.18027	0.129473	0.140822	0.130382	-0.209667	0.135114	RCP 6.02040-2059NOR	High income	Europe & Central Asia	Norway	NOR	90	RCP 6.0	2040-2059	773.735	41385.9	5.34885e+06	12.3859	10.4819	-3097.43	1262.26	1042.25	-1835.17	-2055.17
	Norway	NOR	90	RCP 6.0	2080-2099	49960.8	78369.2	1.58675	RCP 6.02080-2099	2.2	1.4	3.1	1.48	0.106752	1.07213	-2.81176	14.5704	-1.73521	0.152418	0.913789	0.628302	-0.821417	0.646525	0.488348	0.702969	-1.24686	0.719303	RCP 6.02080-2099NOR	High income	Europe & Central Asia	Norway	NOR	90	RCP 6.0	2080-2099	773.735	41385.9	5.34885e+06	12.3859	10.4819	-6009.38	2652.41	1404.64	-3356.97	-4604.74
	Norway	NOR	90	RCP 8.5	2040-2059	49960.8	60490.2	1.01814	RCP 8.52040-2059	2	1.4	2.6	1.28	-0.261863	0.795419	-2.81176	14.5704	-1.22859	0.115119	0.622765	0.43855	-0.605826	0.453407	0.5068	0.45732	-0.721791	0.471587	RCP 8.52040-2059NOR	High income	Europe & Central Asia	Norway	NOR	90	RCP 8.5	2040-2059	773.735	41385.9	5.34885e+06	12.3859	10.4819	-4919.76	2091.25	1698	-2828.51	-3221.76
	Norway	NOR	90	RCP 8.5	2080-2099	49960.8	78369.2	3.0989	RCP 8.52080-2099	3.7	2.6	4.8	2.98	0.118898	1.0399	-2.81176	14.5704	-2.45638	0.192848	1.48971	1.01763	-0.966669	1.03574	0.658831	1.06619	-1.79755	1.08349	RCP 8.52080-2099NOR	High income	Europe & Central Asia	Norway	NOR	90	RCP 8.5	2080-2099	773.735	41385.9	5.34885e+06	12.3859	10.4819	-4224.68	2143.6	933.345	-2081.08	-3291.33
	Oman	OMN	150	RCP 2.6	2040-2059	27440.4	35391.7	0.202581	RCP 2.62040-2059	1	0.4	1.6	0.28	-0.0774192	0.723503	18.4502	32.2156	-0.326101	0.0282429	0.590403	0.151834	0.264302	0.154439	0.522522	0.174263	0.196421	0.176537	RCP 2.62040-2059OMN	High income	Middle East & North Africa	Oman	OMN	150	RCP 2.6	2040-2059	269.943	12374.2	4.584e+06	23.9749	24.6806	-3453.96	6413.78	5672.94	2959.83	2218.98
	Oman	OMN	150	RCP 2.6	2080-2099	27440.4	43207.9	0.0945156	RCP 2.62080-2099	1	0.3	1.7	0.28	-0.185484	0.337556	18.4502	32.2156	-0.154177	0.0133689	0.2761	0.071077	0.121923	0.0723234	0.219594	0.0913618	0.0654166	0.0923347	RCP 2.62080-2099OMN	High income	Middle East & North Africa	Oman	OMN	150	RCP 2.6	2080-2099	269.943	12374.2	4.584e+06	23.9749	24.6806	-1633.01	2999.41	2382.71	1366.4	749.705
	Oman	OMN	150	RCP 4.5	2040-2059	27440.4	35391.7	0.52553	RCP 4.52040-2059	1.4	0.9	2	0.68	-0.15447	0.772838	18.4502	32.2156	-0.81219	0.0703375	1.52093	0.39034	0.708736	0.396627	1.34483	0.446602	0.53264	0.452107	RCP 4.52040-2059OMN	High income	Middle East & North Africa	Oman	OMN	150	RCP 4.5	2040-2059	269.943	12374.2	4.584e+06	23.9749	24.6806	-3542.13	6803.19	6011.82	3261.06	2469.7
	Oman	OMN	150	RCP 4.5	2080-2099	27440.4	43207.9	1.0695	RCP 4.52080-2099	1.8	1.1	2.6	1.08	-0.0105028	0.990275	18.4502	32.2156	-1.53711	0.135127	3.0586	0.785083	1.52149	0.796627	2.4192	0.99532	0.882094	1.00445	RCP 4.52080-2099OMN	High income	Middle East & North Africa	Oman	OMN	150	RCP 4.5	2080-2099	269.943	12374.2	4.584e+06	23.9749	24.6806	-4220.68	8613.78	6804.6	4393.1	2583.92
	Oman	OMN	150	RCP 6.0	2040-2059	27440.4	35391.7	0.362149	RCP 6.02040-2059	1.3	0.8	1.8	0.58	-0.217851	0.624396	18.4502	32.2156	-0.571465	0.049457	1.05181	0.270172	0.480349	0.274661	0.930464	0.309623	0.359	0.313548	RCP 6.02040-2059OMN	High income	Middle East & North Africa	Oman	OMN	150	RCP 6.0	2040-2059	269.943	12374.2	4.584e+06	23.9749	24.6806	-2922	5516.07	4876.71	2594.07	1954.7
	Oman	OMN	150	RCP 6.0	2080-2099	27440.4	43207.9	1.50955	RCP 6.02080-2099	2.2	1.4	3.1	1.48	0.0295454	1.01996	18.4502	32.2156	-2.03738	0.18458	4.27527	1.1013	2.23789	1.11666	3.37279	1.38411	1.33541	1.39637	RCP 6.02080-2099OMN	High income	Middle East & North Africa	Oman	OMN	150	RCP 6.0	2080-2099	269.943	12374.2	4.584e+06	23.9749	24.6806	-4082.24	8785.8	6922.38	4703.56	2840.14
	Oman	OMN	150	RCP 8.5	2040-2059	27440.4	35391.7	1.04681	RCP 8.52040-2059	2	1.4	2.6	1.28	-0.233187	0.817823	18.4502	32.2156	-1.50923	0.132534	2.99522	0.768739	1.48599	0.78008	2.64445	0.874144	1.13522	0.884134	RCP 8.52040-2059OMN	High income	Middle East & North Africa	Oman	OMN	150	RCP 8.5	2040-2059	269.943	12374.2	4.584e+06	23.9749	24.6806	-3496.62	7117.29	6279.86	3620.67	2783.24
	Oman	OMN	150	RCP 8.5	2080-2099	27440.4	43207.9	3.19941	RCP 8.52080-2099	3.7	2.6	4.8	2.98	0.219408	1.07363	18.4502	32.2156	-3.24229	0.401673	8.72097	2.34752	5.47868	2.38164	6.80821	2.81604	3.56592	2.84454	RCP 8.52080-2099OMN	High income	Middle East & North Africa	Oman	OMN	150	RCP 8.5	2080-2099	269.943	12374.2	4.584e+06	23.9749	24.6806	-3225.92	8899.53	6938.07	5673.61	3712.15
	Pakistan	PAK	165	RCP 2.6	2040-2059	2590.12	5069.7	0.296731	RCP 2.62040-2059	1	0.4	1.6	0.28	0.0167306	1.05975	11.1916	30.9869	-0.44771	0.0352471	1.71099	0.411537	1.26328	0.413044	1.45858	0.292761	1.01087	0.294875	RCP 2.62040-2059PAK	Lower middle income	South Asia	Pakistan	PAK	165	RCP 2.6	2040-2059	669.4	1.49988e+06	2.24063e+08	30.9912	41.9108	-743053	3.83493e+06	3.26793e+06	3.09188e+06	2.52487e+06
	Pakistan	PAK	165	RCP 2.6	2080-2099	2590.12	9689.25	0.19115	RCP 2.62080-2099	1	0.3	1.7	0.28	-0.0888504	0.682677	11.1916	30.9869	-0.292424	0.0232424	1.10346	0.263798	0.811041	0.26482	0.784045	0.128857	0.491621	0.130937	RCP 2.62080-2099PAK	Lower middle income	South Asia	Pakistan	PAK	165	RCP 2.6	2080-2099	669.4	1.49988e+06	2.24063e+08	30.9912	41.9108	-485331	2.47326e+06	1.75572e+06	1.98793e+06	1.27038e+06
	Pakistan	PAK	165	RCP 4.5	2040-2059	2590.12	5069.7	0.787838	RCP 4.52040-2059	1.4	0.9	2	0.68	0.107838	1.15859	11.1916	30.9869	-1.11171	0.083945	4.51843	1.11812	3.40672	1.12126	3.84828	0.801229	2.73657	0.805615	RCP 4.52040-2059PAK	Lower middle income	South Asia	Pakistan	PAK	165	RCP 4.5	2040-2059	669.4	1.49988e+06	2.24063e+08	30.9912	41.9108	-759718	4.17008e+06	3.5502e+06	3.41036e+06	2.79048e+06
	Pakistan	PAK	165	RCP 4.5	2080-2099	2590.12	9689.25	1.41058	RCP 4.52080-2099	1.8	1.1	2.6	1.08	0.330581	1.30609	11.1916	30.9869	-1.81566	0.132045	8.03472	2.06121	6.21906	2.06543	5.67758	1.03622	3.86192	1.0446	RCP 4.52080-2099PAK	Lower middle income	South Asia	Pakistan	PAK	165	RCP 4.5	2080-2099	669.4	1.49988e+06	2.24063e+08	30.9912	41.9108	-781207	4.66884e+06	3.29605e+06	3.88764e+06	2.51484e+06
	Pakistan	PAK	165	RCP 6.0	2040-2059	2590.12	5069.7	0.473539	RCP 6.02040-2059	1.3	0.8	1.8	0.58	-0.106461	0.816446	11.1916	30.9869	-0.69782	0.0540847	2.72522	0.662221	2.0274	0.664426	2.32242	0.472317	1.6246	0.475404	RCP 6.02040-2059PAK	Lower middle income	South Asia	Pakistan	PAK	165	RCP 6.0	2040-2059	669.4	1.49988e+06	2.24063e+08	30.9912	41.9108	-559104	2.94877e+06	2.51194e+06	2.38966e+06	1.95284e+06
	Pakistan	PAK	165	RCP 6.0	2080-2099	2590.12	9689.25	1.92573	RCP 6.02080-2099	2.2	1.4	3.1	1.48	0.445735	1.30117	11.1916	30.9869	-2.28134	0.165493	10.9066	2.8825	8.62528	2.88724	7.68864	1.47095	5.4073	1.48023	RCP 6.02080-2099PAK	Lower middle income	South Asia	Pakistan	PAK	165	RCP 6.0	2080-2099	669.4	1.49988e+06	2.24063e+08	30.9912	41.9108	-716259	4.62475e+06	3.25712e+06	3.90849e+06	2.54087e+06
	Pakistan	PAK	165	RCP 8.5	2040-2059	2590.12	5069.7	1.27241	RCP 8.52040-2059	2	1.4	2.6	1.28	-0.0075865	0.994073	11.1916	30.9869	-1.67279	0.122378	7.25878	1.84732	5.58598	1.85137	6.17644	1.33359	4.50364	1.33919	RCP 8.52040-2059PAK	Lower middle income	South Asia	Pakistan	PAK	165	RCP 8.5	2040-2059	669.4	1.49988e+06	2.24063e+08	30.9912	41.9108	-607285	3.55891e+06	3.02705e+06	2.95162e+06	2.41976e+06
	Pakistan	PAK	165	RCP 8.5	2080-2099	2590.12	9689.25	3.80668	RCP 8.52080-2099	3.7	2.6	4.8	2.98	0.826681	1.27741	11.1916	30.9869	-3.08485	0.345513	21.109	6.21341	18.0241	6.22301	14.7478	3.36793	11.663	3.38561	RCP 8.52080-2099PAK	Lower middle income	South Asia	Pakistan	PAK	165	RCP 8.5	2080-2099	669.4	1.49988e+06	2.24063e+08	30.9912	41.9108	-480922	4.44529e+06	3.10264e+06	3.96436e+06	2.62172e+06
	Panama	PAN	132	RCP 2.6	2040-2059	17191.1	35451	0.380106	RCP 2.62040-2059	1	0.4	1.6	0.28	0.100106	1.35752	20.2601	21.537	-0.606231	0.054507	0.824207	0.116055	0.217977	0.128217	0.582024	0.143525	-0.0242066	0.153527	RCP 2.62040-2059PAN	Upper middle income	Latin America & Caribbean	Panama	PAN	132	RCP 2.6	2040-2059	475.852	19797.6	4.16046e+06	16.8084	21.4949	-7202.01	12482.2	8799.24	5280.18	1597.23
	Panama	PAN	132	RCP 2.6	2080-2099	17191.1	47659.7	0.390321	RCP 2.62080-2099	1	0.3	1.7	0.28	0.110321	1.394	20.2601	21.537	-0.621729	0.0559117	0.846106	0.119124	0.224377	0.131592	0.495728	0.187554	-0.126002	0.195711	RCP 2.62080-2099PAN	Upper middle income	Latin America & Caribbean	Panama	PAN	132	RCP 2.6	2080-2099	475.852	19797.6	4.16046e+06	16.8084	21.4949	-7386.13	12813.8	7485.52	5427.7	99.3863
	Panama	PAN	132	RCP 4.5	2040-2059	17191.1	35451	0.604051	RCP 4.52040-2059	1.4	0.9	2	0.68	-0.0759493	0.88831	20.2601	21.537	-0.936482	0.0846923	1.30129	0.183146	0.364805	0.20178	0.916418	0.21871	-0.020064	0.234536	RCP 4.52040-2059PAN	Upper middle income	Latin America & Caribbean	Panama	PAN	132	RCP 4.5	2040-2059	475.852	19797.6	4.16046e+06	16.8084	21.4949	-4580.99	8114.62	5704.64	3533.63	1123.65
	Panama	PAN	132	RCP 4.5	2080-2099	17191.1	47659.7	0.994851	RCP 4.52080-2099	1.8	1.1	2.6	1.08	-0.0851489	0.921158	20.2601	21.537	-1.46499	0.134918	2.11871	0.301374	0.653717	0.330196	1.22566	0.434532	-0.239328	0.454996	RCP 4.52080-2099PAN	Upper middle income	Latin America & Caribbean	Panama	PAN	132	RCP 4.5	2080-2099	475.852	19797.6	4.16046e+06	16.8084	21.4949	-4512	8318.33	4797.38	3806.33	285.377
	Panama	PAN	132	RCP 6.0	2040-2059	17191.1	35451	0.506437	RCP 6.02040-2059	1.3	0.8	1.8	0.58	-0.0735627	0.873168	20.2601	21.537	-0.794985	0.0716866	1.09411	0.15393	0.299128	0.169804	0.771438	0.18676	-0.0235474	0.200046	RCP 6.02040-2059PAN	Upper middle income	Latin America & Caribbean	Panama	PAN	132	RCP 6.0	2040-2059	475.852	19797.6	4.16046e+06	16.8084	21.4949	-4559.34	7999.11	5630.21	3439.77	1070.87
	Panama	PAN	132	RCP 6.0	2080-2099	17191.1	47659.7	1.32112	RCP 6.02080-2099	2.2	1.4	3.1	1.48	-0.15888	0.892649	20.2601	21.537	-1.85967	0.175466	2.78643	0.404359	0.926753	0.440789	1.6005	0.547558	-0.259173	0.574985	RCP 6.02080-2099PAN	Upper middle income	Latin America & Caribbean	Panama	PAN	132	RCP 6.0	2080-2099	475.852	19797.6	4.16046e+06	16.8084	21.4949	-4179.49	7982.92	4570.94	3803.43	391.45
	Panama	PAN	132	RCP 8.5	2040-2059	17191.1	35451	1.00899	RCP 8.52040-2059	2	1.4	2.6	1.28	-0.271012	0.788272	20.2601	21.537	-1.48297	0.136693	2.14792	0.305731	0.664947	0.334897	1.50504	0.338521	0.022074	0.365077	RCP 8.52040-2059PAN	Upper middle income	Latin America & Caribbean	Panama	PAN	132	RCP 8.5	2040-2059	475.852	19797.6	4.16046e+06	16.8084	21.4949	-3853.72	7115.34	4976.76	3261.62	1123.04
	Panama	PAN	132	RCP 8.5	2080-2099	17191.1	47659.7	2.59406	RCP 8.52080-2099	3.7	2.6	4.8	2.98	-0.385943	0.870489	20.2601	21.537	-2.99446	0.341827	5.26342	0.894566	2.26896	0.95765	2.93482	0.881411	-0.059637	0.945373	RCP 8.52080-2099PAN	Upper middle income	Latin America & Caribbean	Panama	PAN	132	RCP 8.5	2080-2099	475.852	19797.6	4.16046e+06	16.8084	21.4949	-3341.97	7488.15	4160.87	4146.18	818.906
	Papua New Guinea	PNG	26	RCP 2.6	2040-2059	3138.71	7664.67	0.665333	RCP 2.62040-2059	1	0.4	1.6	0.28	0.385333	2.37619	20.4206	21.8004	-1.02459	0.0932264	2.46114	0.651695	1.43655	0.658329	1.93181	0.385212	0.907224	0.396332	RCP 2.62040-2059PNG	Lower middle income	East Asia & Pacific	Papua New Guinea	PNG	26	RCP 2.6	2040-2059	707.284	69785	9.86661e+06	33.4629	47.904	-85417	293299	230063	207882	144646
	Papua New Guinea	PNG	26	RCP 2.6	2080-2099	3138.71	17158.3	0.598749	RCP 2.62080-2099	1	0.3	1.7	0.28	0.318749	2.13839	20.4206	21.8004	-0.929983	0.0844139	2.21734	0.584328	1.28736	0.590394	1.31103	0.181672	0.381046	0.200326	RCP 2.62080-2099PNG	Lower middle income	East Asia & Pacific	Papua New Guinea	PNG	26	RCP 2.6	2080-2099	707.284	69785	9.86661e+06	33.4629	47.904	-77530.5	264246	155974	186716	78443.3
	Papua New Guinea	PNG	26	RCP 4.5	2040-2059	3138.71	7664.67	0.937726	RCP 4.52040-2059	1.4	0.9	2	0.68	0.257726	1.37901	20.4206	21.8004	-1.39323	0.12844	3.45267	0.932522	2.05944	0.941325	2.70663	0.554171	1.3134	0.56886	RCP 4.52040-2059PNG	Lower middle income	East Asia & Pacific	Papua New Guinea	PNG	26	RCP 4.5	2040-2059	707.284	69785	9.86661e+06	33.4629	47.904	-47825.7	169425	132726	121599	84900.5
	Papua New Guinea	PNG	26	RCP 4.5	2080-2099	3138.71	17158.3	1.26544	RCP 4.52080-2099	1.8	1.1	2.6	1.08	0.185437	1.1717	20.4206	21.8004	-1.79761	0.169622	4.63319	1.28188	2.83558	1.29305	2.71773	0.387482	0.920111	0.422982	RCP 4.52080-2099PNG	Lower middle income	East Asia & Pacific	Papua New Guinea	PNG	26	RCP 4.5	2080-2099	707.284	69785	9.86661e+06	33.4629	47.904	-38851.7	143148	83821.1	104296	44969.4
	Papua New Guinea	PNG	26	RCP 6.0	2040-2059	3138.71	7664.67	0.854734	RCP 6.02040-2059	1.3	0.8	1.8	0.58	0.274734	1.47368	20.4206	21.8004	-1.28404	0.117836	3.15156	0.846059	1.86752	0.854225	2.47155	0.501923	1.18751	0.515569	RCP 6.02040-2059PNG	Lower middle income	East Asia & Pacific	Papua New Guinea	PNG	26	RCP 6.0	2040-2059	707.284	69785	9.86661e+06	33.4629	47.904	-51677.4	181313	142095	129636	90417.9
	Papua New Guinea	PNG	26	RCP 6.0	2080-2099	3138.71	17158.3	1.60522	RCP 6.02080-2099	2.2	1.4	3.1	1.48	0.125219	1.08461	20.4206	21.8004	-2.17176	0.211989	5.84293	1.6579	3.67117	1.6714	3.41313	0.501522	1.24137	0.544485	RCP 6.02080-2099PNG	Lower middle income	East Asia & Pacific	Papua New Guinea	PNG	26	RCP 6.0	2080-2099	707.284	69785	9.86661e+06	33.4629	47.904	-34251.2	131732	76815.7	97481.1	42564.5
	Papua New Guinea	PNG	26	RCP 8.5	2040-2059	3138.71	7664.67	1.27577	RCP 8.52040-2059	2	1.4	2.6	1.28	-0.0042301	0.996695	20.4206	21.8004	-1.80967	0.170909	4.67019	1.2931	2.86053	1.30435	3.65522	0.774416	1.84555	0.793051	RCP 8.52040-2059PNG	Lower middle income	East Asia & Pacific	Papua New Guinea	PNG	26	RCP 8.5	2040-2059	707.284	69785	9.86661e+06	33.4629	47.904	-33000.9	121745	95221	88744.4	62220.1
	Papua New Guinea	PNG	26	RCP 8.5	2080-2099	3138.71	17158.3	2.8372	RCP 8.52080-2099	3.7	2.6	4.8	2.98	-0.1428	0.952081	20.4206	21.8004	-3.14302	0.381268	10.1073	3.14754	6.96428	3.17055	5.81269	1.01705	2.66967	1.08617	RCP 8.52080-2099PNG	Lower middle income	East Asia & Pacific	Papua New Guinea	PNG	26	RCP 8.5	2080-2099	707.284	69785	9.86661e+06	33.4629	47.904	-24615.3	113170	64963.3	88554.3	40347.9
	Paraguay	PRY	136	RCP 2.6	2040-2059	5317.26	12566.5	0.573904	RCP 2.62040-2059	1	0.4	1.6	0.28	0.293904	2.04966	16.9646	26.7809	-0.871773	0.073139	2.35528	0.481936	1.48351	0.487454	1.81494	0.266027	0.943171	0.275898	RCP 2.62040-2059PRY	Upper middle income	Latin America & Caribbean	Paraguay	PRY	136	RCP 2.6	2040-2059	493.057	34171.1	6.93046e+06	20.1389	22.7086	-21418.4	65135.1	50151.4	43716.6	28733
	Paraguay	PRY	136	RCP 2.6	2080-2099	5317.26	23094.7	0.699749	RCP 2.62080-2099	1	0.3	1.7	0.28	0.419749	2.49911	16.9646	26.7809	-1.04541	0.0876846	2.8662	0.592766	1.82079	0.599216	1.74122	0.297956	0.695808	0.31059	RCP 2.62080-2099PRY	Upper middle income	Latin America & Caribbean	Paraguay	PRY	136	RCP 2.6	2080-2099	493.057	34171.1	6.93046e+06	20.1389	22.7086	-25684.4	79264.4	48068.2	53580	22383.9
	Paraguay	PRY	136	RCP 4.5	2040-2059	5317.26	12566.5	0.784732	RCP 4.52040-2059	1.4	0.9	2	0.68	0.104732	1.15402	16.9646	26.7809	-1.1591	0.0972613	3.2101	0.6687	2.05099	0.675736	2.47126	0.369456	1.31216	0.382044	RCP 4.52040-2059PRY	Upper middle income	Latin America & Caribbean	Paraguay	PRY	136	RCP 4.5	2040-2059	493.057	34171.1	6.93046e+06	20.1389	22.7086	-11726	36554.2	28117.9	24828.2	16391.9
	Paraguay	PRY	136	RCP 4.5	2080-2099	5317.26	23094.7	1.47078	RCP 4.52080-2099	1.8	1.1	2.6	1.08	0.390783	1.36184	16.9646	26.7809	-1.97167	0.169635	5.95302	1.31528	3.98136	1.32617	3.58845	0.615163	1.61679	0.638124	RCP 4.52080-2099PRY	Upper middle income	Latin America & Caribbean	Paraguay	PRY	136	RCP 4.5	2080-2099	493.057	34171.1	6.93046e+06	20.1389	22.7086	-12558.2	42681	25681.3	30122.8	13123.1
	Paraguay	PRY	136	RCP 6.0	2040-2059	5317.26	12566.5	0.864919	RCP 6.02040-2059	1.3	0.8	1.8	0.58	0.284919	1.49124	16.9646	26.7809	-1.26374	0.106134	3.53375	0.741168	2.27001	0.748728	2.71942	0.40976	1.45568	0.423282	RCP 6.02040-2059PRY	Upper middle income	Latin America & Caribbean	Paraguay	PRY	136	RCP 6.0	2040-2059	493.057	34171.1	6.93046e+06	20.1389	22.7086	-14988.8	47177.6	36276.1	32188.8	21287.3
	Paraguay	PRY	136	RCP 6.0	2080-2099	5317.26	23094.7	1.93847	RCP 6.02080-2099	2.2	1.4	3.1	1.48	0.458465	1.30977	16.9646	26.7809	-2.41822	0.217618	7.78892	1.792	5.3707	1.80516	4.67246	0.813543	2.25424	0.842146	RCP 6.02080-2099PRY	Upper middle income	Latin America & Caribbean	Paraguay	PRY	136	RCP 6.0	2080-2099	493.057	34171.1	6.93046e+06	20.1389	22.7086	-11239.3	40750.3	24400.5	29511.1	13161.3
	Paraguay	PRY	136	RCP 8.5	2040-2059	5317.26	12566.5	1.65409	RCP 8.52040-2059	2	1.4	2.6	1.28	0.374091	1.29226	16.9646	26.7809	-2.15707	0.188307	6.67588	1.49855	4.51882	1.51033	5.11854	0.839941	2.96147	0.860791	RCP 8.52040-2059PRY	Upper middle income	Latin America & Caribbean	Paraguay	PRY	136	RCP 8.5	2040-2059	493.057	34171.1	6.93046e+06	20.1389	22.7086	-11592.2	40384.7	30937.9	28792.5	19345.7
	Paraguay	PRY	136	RCP 8.5	2080-2099	5317.26	23094.7	3.84208	RCP 8.52080-2099	3.7	2.6	4.8	2.98	0.862078	1.28929	16.9646	26.7809	-3.33761	0.480615	14.9775	4.06131	11.6399	4.08965	8.80063	1.80391	5.46302	1.86684	RCP 8.52080-2099PRY	Upper middle income	Latin America & Caribbean	Paraguay	PRY	136	RCP 8.5	2080-2099	493.057	34171.1	6.93046e+06	20.1389	22.7086	-7702.41	38915	22821	31212.6	15118.6
	Peru	PER	123	RCP 2.6	2040-2059	10909	23696.9	0.589396	RCP 2.62040-2059	1	0.4	1.6	0.28	0.309396	2.10499	13.8506	17.6022	-0.872707	0.0691129	1.1698	0.285273	0.297089	0.293525	0.840821	0.199046	-0.031886	0.210703	RCP 2.62040-2059PER	Upper middle income	Latin America & Caribbean	Peru	PER	123	RCP 2.6	2040-2059	448.392	152433	3.39954e+07	19.2864	21.5776	-91602.2	136993	98325.3	45390.6	6723.08
	Peru	PER	123	RCP 2.6	2080-2099	10909	35279.7	0.537519	RCP 2.62080-2099	1	0.3	1.7	0.28	0.257519	1.91971	13.8506	17.6022	-0.801442	0.0636284	1.06859	0.259842	0.267145	0.267519	0.61466	0.190901	-0.186782	0.201226	RCP 2.62080-2099PER	Upper middle income	Latin America & Caribbean	Peru	PER	123	RCP 2.6	2080-2099	448.392	152433	3.39954e+07	19.2864	21.5776	-84122.2	125141	71786.5	41018.8	-12335.6
	Peru	PER	123	RCP 4.5	2040-2059	10909	23696.9	0.912607	RCP 4.52040-2059	1.4	0.9	2	0.68	0.232607	1.34207	13.8506	17.6022	-1.29259	0.101102	1.79272	0.446088	0.500135	0.457401	1.28334	0.296895	-0.009241	0.313638	RCP 4.52040-2059PER	Upper middle income	Latin America & Caribbean	Peru	PER	123	RCP 4.5	2040-2059	448.392	152433	3.39954e+07	19.2864	21.5776	-55864.8	86444.6	61791.5	30579.8	5926.71
	Peru	PER	123	RCP 4.5	2080-2099	10909	35279.7	1.39785	RCP 4.52080-2099	1.8	1.1	2.6	1.08	0.317848	1.2943	13.8506	17.6022	-1.84489	0.1437	2.70324	0.698036	0.858345	0.712674	1.52277	0.419233	-0.322118	0.443177	RCP 4.52080-2099PER	Upper middle income	Latin America & Caribbean	Peru	PER	123	RCP 4.5	2080-2099	448.392	152433	3.39954e+07	19.2864	21.5776	-50202.2	82068.6	46096.1	31866.4	-4106.1
	Peru	PER	123	RCP 6.0	2040-2059	10909	23696.9	0.781073	RCP 6.02040-2059	1.3	0.8	1.8	0.58	0.201073	1.34668	13.8506	17.6022	-1.12673	0.0885107	1.5408	0.380096	0.414073	0.390265	1.10484	0.257824	-0.021887	0.272594	RCP 6.02040-2059PER	Upper middle income	Latin America & Caribbean	Peru	PER	123	RCP 6.0	2040-2059	448.392	152433	3.39954e+07	19.2864	21.5776	-57092.9	87107.9	62370.2	30015	5277.24
	Peru	PER	123	RCP 6.0	2080-2099	10909	35279.7	1.83146	RCP 6.02080-2099	2.2	1.4	3.1	1.48	0.351463	1.23748	13.8506	17.6022	-2.25916	0.179111	3.49181	0.937756	1.23265	0.954708	1.94517	0.506927	-0.313993	0.53764	RCP 6.02080-2099PER	Upper middle income	Latin America & Caribbean	Peru	PER	123	RCP 6.0	2080-2099	448.392	152433	3.39954e+07	19.2864	21.5776	-44858.7	77355.1	42962	32496.4	-1896.71
	Peru	PER	123	RCP 8.5	2040-2059	10909	23696.9	1.41008	RCP 8.52040-2059	2	1.4	2.6	1.28	0.130079	1.10162	13.8506	17.6022	-1.8576	0.144716	2.72581	0.70459	0.868203	0.719298	1.93876	0.438636	0.08116	0.461892	RCP 8.52040-2059PER	Upper middle income	Latin America & Caribbean	Peru	PER	123	RCP 8.5	2040-2059	448.392	152433	3.39954e+07	19.2864	21.5776	-42649.9	69823.4	49587.2	27173.5	6937.26
	Peru	PER	123	RCP 8.5	2080-2099	10909	35279.7	3.41591	RCP 8.52080-2099	3.7	2.6	4.8	2.98	0.435914	1.14628	13.8506	17.6022	-3.13664	0.342788	6.17206	1.98268	3.03542	2.0121	3.28737	0.807024	0.15073	0.876807	RCP 8.52080-2099PER	Upper middle income	Latin America & Caribbean	Peru	PER	123	RCP 8.5	2080-2099	448.392	152433	3.39954e+07	19.2864	21.5776	-30927.3	67897	36038.5	36969.6	5111.13
	Philippines	PHL	16	RCP 2.6	2080-2099	4112.76	15863.4	-0.151581	RCP 2.62080-2099	1	0.3	1.7	0.28	-0.431581	-0.541362	24.2078	26.9635	0.26457	0.0254783	-0.676745	0.142401	-0.412176	0.144663	-0.451222	0.0629875	-0.186653	0.0679453	RCP 2.62080-2099PHL	Lower middle income	East Asia & Pacific	Philippines	PHL	16	RCP 2.6	2080-2099	569.632	638801	1.12143e+08	25.5305	30.0806	154041	-463535	-308672	-309494	-154631
	Philippines	PHL	16	RCP 4.5	2040-2059	4112.76	8003.21	0.134645	RCP 4.52040-2059	1.4	0.9	2	0.68	-0.545355	0.198008	24.2078	26.9635	-0.227341	0.022097	0.598709	0.128699	0.371368	0.130582	0.499912	0.083611	0.272571	0.0864817	RCP 4.52040-2059PHL	Lower middle income	East Asia & Pacific	Philippines	PHL	16	RCP 4.5	2040-2059	569.632	638801	1.12143e+08	25.5305	30.0806	-54502.5	168857	140922	114355	86420
	Philippines	PHL	16	RCP 6.0	2040-2059	4112.76	8003.21	0.00364361	RCP 6.02040-2059	1.3	0.8	1.8	0.58	-0.576356	0.00628209	24.2078	26.9635	-0.006247	0.0006043	0.0162315	0.0034551	0.0099845	0.00350755	0.0135581	0.0022403	0.0073111	0.00232037	RCP 6.02040-2059PHL	Lower middle income	East Asia & Pacific	Philippines	PHL	16	RCP 6.0	2040-2059	569.632	638801	1.12143e+08	25.5305	30.0806	-1755.88	5367.18	4480.91	3611.3	2725.03
	Philippines	PHL	16	RCP 2.6	2040-2059	4112.76	8003.21	-0.118353	RCP 2.62040-2059	1	0.4	1.6	0.28	-0.398353	-0.422689	24.2078	26.9635	0.20579	0.0198353	-0.528148	0.111408	-0.322357	0.11316	-0.441306	0.0721189	-0.235516	0.0747969	RCP 2.62040-2059PHL	Lower middle income	East Asia & Pacific	Philippines	PHL	16	RCP 2.6	2040-2059	569.632	638801	1.12143e+08	25.5305	30.0806	119818	-361754	-302121	-241936	-182303
	Philippines	PHL	16	RCP 4.5	2080-2099	4112.76	15863.4	0.505596	RCP 4.52080-2099	1.8	1.1	2.6	1.08	-0.574404	0.468144	24.2078	26.9635	-0.816349	0.0808029	2.23636	0.494356	1.42001	0.500916	1.48413	0.212327	0.667781	0.227182	RCP 4.52080-2099PHL	Lower middle income	East Asia & Pacific	Philippines	PHL	16	RCP 4.5	2080-2099	569.632	638801	1.12143e+08	25.5305	30.0806	-123223	397125	263207	273902	139984
	Philippines	PHL	16	RCP 6.0	2080-2099	4112.76	15863.4	0.811446	RCP 6.02080-2099	2.2	1.4	3.1	1.48	-0.668554	0.548274	24.2078	26.9635	-1.2608	0.127437	3.57358	0.808523	2.31278	0.818505	2.36631	0.344891	1.10551	0.367682	RCP 6.02080-2099PHL	Lower middle income	East Asia & Pacific	Philippines	PHL	16	RCP 6.0	2080-2099	569.632	638801	1.12143e+08	25.5305	30.0806	-138872	463072	306232	324201	167360
	Philippines	PHL	16	RCP 8.5	2040-2059	4112.76	8003.21	0.471227	RCP 8.52040-2059	2	1.4	2.6	1.28	-0.808773	0.368146	24.2078	26.9635	-0.764078	0.0754778	2.08535	0.459779	1.32128	0.465933	1.73959	0.300388	0.975514	0.309726	RCP 8.52040-2059PHL	Lower middle income	East Asia & Pacific	Philippines	PHL	16	RCP 8.5	2040-2059	569.632	638801	1.12143e+08	25.5305	30.0806	-97312.2	312450	260512	215138	163200
	Philippines	PHL	16	RCP 8.5	2080-2099	4112.76	15863.4	1.98023	RCP 8.52080-2099	3.7	2.6	4.8	2.98	-0.999769	0.664507	24.2078	26.9635	-2.61627	0.303971	8.57521	2.12209	5.95893	2.14375	5.62901	0.912001	3.01274	0.961324	RCP 8.52080-2099PHL	Lower middle income	East Asia & Pacific	Philippines	PHL	16	RCP 8.5	2080-2099	569.632	638801	1.12143e+08	25.5305	30.0806	-143106	551855	361765	408749	218659
	Poland	POL	51	RCP 2.6	2040-2059	19985.6	38071.2	0.004595	RCP 2.62040-2059	1	0.4	1.6	0.28	-0.275405	0.0164107	-1.51971	18.5785	-0.0065388	0.0006495	0.0078272	0.0015822	0.0012884	0.00171032	0.0055784	0.0018293	-0.0009604	0.00194118	RCP 2.62040-2059POL	High income	Europe & Central Asia	Poland	POL	51	RCP 2.6	2040-2059	1057.06	406277	3.84344e+07	15.5022	14.0406	-1470.69	1588.32	1129.91	117.633	-340.776
	Poland	POL	51	RCP 2.6	2080-2099	19985.6	55678.5	0.0123351	RCP 2.62080-2099	1	0.3	1.7	0.28	-0.267665	0.044054	-1.51971	18.5785	-0.0175341	0.0017405	0.0210057	0.0042435	0.0034716	0.00458657	0.0114082	0.006137	-0.0061259	0.00637904	RCP 2.62080-2099POL	High income	Europe & Central Asia	Poland	POL	51	RCP 2.6	2080-2099	1057.06	406277	3.84344e+07	15.5022	14.0406	-3943.73	4262.56	2306.1	318.833	-1637.63
	Poland	POL	51	RCP 4.5	2040-2059	19985.6	38071.2	0.356848	RCP 4.52040-2059	1.4	0.9	2	0.68	-0.323152	0.524777	-1.51971	18.5785	-0.482788	0.0462974	0.599948	0.118197	0.11716	0.12694	0.425309	0.132238	-0.057479	0.140108	RCP 4.52040-2059POL	High income	Europe & Central Asia	Poland	POL	51	RCP 4.5	2040-2059	1057.06	406277	3.84344e+07	15.5022	14.0406	-44712.3	50127.5	35468.7	5415.23	-9243.64
	Poland	POL	51	RCP 4.5	2080-2099	19985.6	55678.5	1.02403	RCP 4.52080-2099	1.8	1.1	2.6	1.08	-0.0559698	0.948176	-1.51971	18.5785	-1.24948	0.11102	1.67864	0.321997	0.429162	0.340599	0.881879	0.424522	-0.367603	0.438799	RCP 4.52080-2099POL	High income	Europe & Central Asia	Poland	POL	51	RCP 4.5	2080-2099	1057.06	406277	3.84344e+07	15.5022	14.0406	-72858.3	88301.5	46192.5	15443.2	-26665.8
	Poland	POL	51	RCP 6.0	2040-2059	19985.6	38071.2	0.233274	RCP 6.02040-2059	1.3	0.8	1.8	0.58	-0.346726	0.402197	-1.51971	18.5785	-0.321338	0.0312105	0.394004	0.0782669	0.0726663	0.0842603	0.279842	0.0886753	-0.0414964	0.0940075	RCP 6.02040-2059POL	High income	Europe & Central Asia	Poland	POL	51	RCP 6.0	2040-2059	1057.06	406277	3.84344e+07	15.5022	14.0406	-34891.1	38596.8	27362.1	3705.72	-7529.06
	Poland	POL	51	RCP 6.0	2080-2099	19985.6	55678.5	1.42867	RCP 6.02080-2099	2.2	1.4	3.1	1.48	-0.0513341	0.965315	-1.51971	18.5785	-1.62817	0.13733	2.30556	0.442863	0.677391	0.463667	1.19396	0.547017	-0.434207	0.563992	RCP 6.02080-2099POL	High income	Europe & Central Asia	Poland	POL	51	RCP 6.0	2080-2099	1057.06	406277	3.84344e+07	15.5022	14.0406	-69279.7	88496.1	45625.9	19216.4	-23653.8
	Poland	POL	51	RCP 8.5	2040-2059	19985.6	38071.2	0.87531	RCP 8.52040-2059	2	1.4	2.6	1.28	-0.40469	0.683836	-1.51971	18.5785	-1.09392	0.098973	1.44305	0.277647	0.349123	0.29476	1.01468	0.29046	-0.079247	0.306859	RCP 8.52040-2059POL	High income	Europe & Central Asia	Poland	POL	51	RCP 8.5	2040-2059	1057.06	406277	3.84344e+07	15.5022	14.0406	-53820.9	64049	44947	10228.1	-8873.87
	Poland	POL	51	RCP 8.5	2080-2099	19985.6	55678.5	2.9219	RCP 8.52080-2099	3.7	2.6	4.8	2.98	-0.0580963	0.980505	-1.51971	18.5785	-2.46174	0.176811	4.44075	0.971631	1.97901	0.987588	2.16731	0.816828	-0.294426	0.835745	RCP 8.52080-2099POL	High income	Europe & Central Asia	Poland	POL	51	RCP 8.5	2080-2099	1057.06	406277	3.84344e+07	15.5022	14.0406	-52019.5	84635.3	41090.6	32615.8	-10928.9
	Portugal	PRT	91	RCP 2.6	2040-2059	21269	32188.3	-0.465977	RCP 2.62040-2059	1	0.4	1.6	0.28	-0.745977	-1.6642	9.39194	21.9854	0.764296	0.0649819	-0.97251	0.152978	-0.208215	0.166207	-0.798998	0.19474	-0.0347025	0.205296	RCP 2.62040-2059PRT	High income	Europe & Central Asia	Portugal	PRT	91	RCP 2.6	2040-2059	1092.71	116387	1.06513e+07	12.1258	12.2231	38514.7	-49222.7	-40401.6	-10708	-1886.9
	Portugal	PRT	91	RCP 2.6	2080-2099	21269	50366.6	-0.516188	RCP 2.62080-2099	1	0.3	1.7	0.28	-0.796188	-1.84353	9.39194	21.9854	0.851811	0.0727834	-1.07893	0.170867	-0.227124	0.185723	-0.679036	0.302437	0.172775	0.311071	RCP 2.62080-2099PRT	High income	Europe & Central Asia	Portugal	PRT	91	RCP 2.6	2080-2099	1092.71	116387	1.06513e+07	12.1258	12.2231	42924.9	-54609.5	-34279.4	-11684.7	8645.52
	Portugal	PRT	91	RCP 4.5	2040-2059	21269	32188.3	-0.116521	RCP 4.52040-2059	1.4	0.9	2	0.68	-0.796521	-0.171355	9.39194	21.9854	0.183016	0.015016	-0.240622	0.0361984	-0.0576057	0.0391893	-0.197234	0.0457408	-0.0142176	0.0481425	RCP 4.52040-2059PRT	High income	Europe & Central Asia	Portugal	PRT	91	RCP 4.5	2040-2059	1092.71	116387	1.06513e+07	12.1258	12.2231	3797.5	-5014.64	-4106.38	-1217.14	-308.875
	Portugal	PRT	91	RCP 4.5	2080-2099	21269	50366.6	0.347723	RCP 4.52080-2099	1.8	1.1	2.6	1.08	-0.732277	0.321965	9.39194	21.9854	-0.514034	0.0401425	0.707904	0.101282	0.19387	0.108947	0.438517	0.18094	-0.0755164	0.18534	RCP 4.52080-2099PRT	High income	Europe & Central Asia	Portugal	PRT	91	RCP 4.5	2080-2099	1092.71	116387	1.06513e+07	12.1258	12.2231	-6715.5	9288.45	5737.87	2572.96	-977.631
	Portugal	PRT	91	RCP 6.0	2040-2059	21269	32188.3	-0.327724	RCP 6.02040-2059	1.3	0.8	1.8	0.58	-0.907724	-0.565041	9.39194	21.9854	0.528517	0.0443161	-0.68112	0.105211	-0.152603	0.114164	-0.559088	0.133632	-0.0305708	0.140789	RCP 6.02040-2059PRT	High income	Europe & Central Asia	Portugal	PRT	91	RCP 6.0	2040-2059	1092.71	116387	1.06513e+07	12.1258	12.2231	12857.4	-16642.5	-13647.5	-3785.13	-790.143
	Portugal	PRT	91	RCP 6.0	2080-2099	21269	50366.6	0.821601	RCP 6.02080-2099	2.2	1.4	3.1	1.48	-0.658399	0.555136	9.39194	21.9854	-1.13709	0.0844281	1.64814	0.227706	0.511047	0.242855	1.01163	0.399586	-0.12546	0.408408	RCP 6.02080-2099PRT	High income	Europe & Central Asia	Portugal	PRT	91	RCP 6.0	2080-2099	1092.71	116387	1.06513e+07	12.1258	12.2231	-10840.1	15779.8	9657.88	4939.73	-1182.23
	Portugal	PRT	91	RCP 8.5	2040-2059	21269	32188.3	0.318638	RCP 8.52040-2059	2	1.4	2.6	1.28	-0.961362	0.248936	9.39194	21.9854	-0.472882	0.0370447	0.649275	0.0931493	0.176393	0.100245	0.530627	0.115539	0.0577442	0.121333	RCP 8.52040-2059PRT	High income	Europe & Central Asia	Portugal	PRT	91	RCP 8.5	2040-2059	1092.71	116387	1.06513e+07	12.1258	12.2231	-5212.59	7188.09	5868.61	1975.49	656.016
	Portugal	PRT	91	RCP 8.5	2080-2099	21269	50366.6	2.332	RCP 8.52080-2099	3.7	2.6	4.8	2.98	-0.648003	0.782549	9.39194	21.9854	-2.52659	0.175295	4.45633	0.648816	1.92975	0.672079	2.6497	0.913954	0.123112	0.930613	RCP 8.52080-2099PRT	High income	Europe & Central Asia	Portugal	PRT	91	RCP 8.5	2080-2099	1092.71	116387	1.06513e+07	12.1258	12.2231	-11961.3	21186.5	12556.6	9225.14	595.303
	Puerto Rico	PRI	385	RCP 2.6	2040-2059	18948.4	29765.6	-0.995523	RCP 2.62040-2059	1	0.4	1.6	0.28	-1.27552	-3.55544	21.9197	25.4368	1.87897	0.174334	-2.63514	0.393457	-0.75617	0.43035	-2.16766	0.51951	-0.288691	0.547981	RCP 2.62040-2059PRI	High income	Latin America & Caribbean	Puerto Rico	PRI	385	RCP 2.6	2040-2059	934.449	32906	3.52143e+06	14.9901	17.2595	33090.2	-53266.3	-43778.4	-20176.1	-10688.2
	Puerto Rico	PRI	385	RCP 2.6	2080-2099	18948.4	41777.9	-0.968407	RCP 2.62080-2099	1	0.3	1.7	0.28	-1.24841	-3.4586	21.9197	25.4368	1.82257	0.169016	-2.56171	0.381704	-0.739147	0.41745	-1.76562	0.644103	0.056947	0.66591	RCP 2.62080-2099PRI	High income	Latin America & Caribbean	Puerto Rico	PRI	385	RCP 2.6	2080-2099	934.449	32906	3.52143e+06	14.9901	17.2595	32096.8	-51782	-35624.6	-19685.1	-3527.74
	Puerto Rico	PRI	385	RCP 4.5	2040-2059	18948.4	29765.6	-0.806497	RCP 4.52040-2059	1.4	0.9	2	0.68	-1.4865	-1.18603	21.9197	25.4368	1.49186	0.137988	-2.1252	0.31296	-0.633333	0.342031	-1.74648	0.411523	-0.254617	0.434041	RCP 4.52040-2059PRI	High income	Latin America & Caribbean	Puerto Rico	PRI	385	RCP 4.5	2040-2059	934.449	32906	3.52143e+06	14.9901	17.2595	10818.2	-17688.5	-14523.5	-6870.34	-3705.37
	Puerto Rico	PRI	385	RCP 4.5	2080-2099	18948.4	41777.9	-0.48194	RCP 4.52080-2099	1.8	1.1	2.6	1.08	-1.56194	-0.446241	21.9197	25.4368	0.860372	0.0793373	-1.26012	0.181855	-0.399743	0.198408	-0.863929	0.305132	-0.0035569	0.315278	RCP 4.52080-2099PRI	High income	Latin America & Caribbean	Puerto Rico	PRI	385	RCP 4.5	2080-2099	934.449	32906	3.52143e+06	14.9901	17.2595	3928.17	-6603.55	-4518.87	-2675.39	-590.699
	Puerto Rico	PRI	385	RCP 6.0	2040-2059	18948.4	29765.6	-0.890378	RCP 6.02040-2059	1.3	0.8	1.8	0.58	-1.47038	-1.53513	21.9197	25.4368	1.66189	0.15391	-2.35093	0.348273	-0.689043	0.380765	-1.93283	0.458864	-0.270938	0.483988	RCP 6.02040-2059PRI	High income	Latin America & Caribbean	Puerto Rico	PRI	385	RCP 6.0	2040-2059	934.449	32906	3.52143e+06	14.9901	17.2595	14128.9	-22941.2	-18844.6	-8812.24	-4715.65
	Puerto Rico	PRI	385	RCP 6.0	2080-2099	18948.4	41777.9	-0.168269	RCP 6.02080-2099	2.2	1.4	3.1	1.48	-1.64827	-0.113695	21.9197	25.4368	0.289896	0.0267439	-0.436647	0.062103	-0.146751	0.0676167	-0.298318	0.103219	-0.0084229	0.106627	RCP 6.02080-2099PRI	High income	Latin America & Caribbean	Puerto Rico	PRI	385	RCP 6.0	2080-2099	934.449	32906	3.52143e+06	14.9901	17.2595	965.829	-1669.74	-1138.6	-703.914	-172.768
	Puerto Rico	PRI	385	RCP 8.5	2040-2059	18948.4	29765.6	-0.457199	RCP 8.52040-2059	2	1.4	2.6	1.28	-1.7372	-0.357187	21.9197	25.4368	0.813953	0.0750497	-1.19471	0.172186	-0.380761	0.187831	-0.980022	0.223939	-0.166069	0.23618	RCP 8.52040-2059PRI	High income	Latin America & Caribbean	Puerto Rico	PRI	385	RCP 8.5	2040-2059	934.449	32906	3.52143e+06	14.9901	17.2595	3135.57	-5282.56	-4329.39	-2146.99	-1193.82
	Puerto Rico	PRI	385	RCP 8.5	2080-2099	18948.4	41777.9	0.803752	RCP 8.52080-2099	3.7	2.6	4.8	2.98	-2.17625	0.269715	21.9197	25.4368	-1.22925	0.117004	2.03651	0.287561	0.807263	0.310453	1.37578	0.448248	0.146526	0.463267	RCP 8.52080-2099PRI	High income	Latin America & Caribbean	Puerto Rico	PRI	385	RCP 8.5	2080-2099	934.449	32906	3.52143e+06	14.9901	17.2595	-2033.86	3867.42	2607.4	1833.56	573.539
	Qatar	QAT	151	RCP 2.6	2040-2059	89331.4	119615	-0.540279	RCP 2.62040-2059	1	0.4	1.6	0.28	-0.820279	-1.92957	16.3284	35.2338	0.936588	0.0808324	-0.856507	0.883308	0.0800807	0.886999	-0.629361	0.993963	0.307226	0.997245	RCP 2.62040-2059QAT	High income	Middle East & North Africa	Qatar	QAT	151	RCP 2.6	2040-2059	154.352	4421.48	2.86455e+06	27.6809	28.0057	4092.73	-3754.72	-2749.58	338.011	1343.14
	Qatar	QAT	151	RCP 2.6	2080-2099	89331.4	131529	-0.697898	RCP 2.62080-2099	1	0.3	1.7	0.28	-0.977898	-2.49249	16.3284	35.2338	1.23171	0.107201	-1.1133	1.14664	0.11841	1.15164	-0.724457	1.3372	0.507257	1.34149	RCP 2.62080-2099QAT	High income	Middle East & North Africa	Qatar	QAT	151	RCP 2.6	2080-2099	154.352	4421.48	2.86455e+06	27.6809	28.0057	5382.41	-4880.71	-3160.04	501.708	2222.38
	Qatar	QAT	151	RCP 4.5	2040-2059	89331.4	119615	-0.220821	RCP 4.52040-2059	1.4	0.9	2	0.68	-0.900821	-0.324737	16.3284	35.2338	0.368762	0.0313293	-0.345629	0.357472	0.0231327	0.358842	-0.252791	0.402517	0.115971	0.403734	RCP 4.52040-2059QAT	High income	Middle East & North Africa	Qatar	QAT	151	RCP 4.5	2040-2059	154.352	4421.48	2.86455e+06	27.6809	28.0057	663.519	-623.82	-454.661	39.6991	208.858
	Qatar	QAT	151	RCP 4.5	2080-2099	89331.4	131529	0.332569	RCP 4.52080-2099	1.8	1.1	2.6	1.08	-0.747431	0.307935	16.3284	35.2338	-0.518755	0.0431744	0.508955	0.529424	-0.0097999	0.531182	0.323658	0.619066	-0.195097	0.620569	RCP 4.52080-2099QAT	High income	Middle East & North Africa	Qatar	QAT	151	RCP 4.5	2080-2099	154.352	4421.48	2.86455e+06	27.6809	28.0057	-587.684	578.271	365.691	-9.41349	-221.993
	Qatar	QAT	151	RCP 6.0	2040-2059	89331.4	119615	-0.386913	RCP 6.02040-2059	1.3	0.8	1.8	0.58	-0.966913	-0.667092	16.3284	35.2338	0.658916	0.0564258	-0.609641	0.629563	0.0492753	0.632087	-0.446974	0.708657	0.211943	0.7109	RCP 6.02040-2059QAT	High income	Middle East & North Africa	Qatar	QAT	151	RCP 6.0	2040-2059	154.352	4421.48	2.86455e+06	27.6809	28.0057	1390.02	-1290.11	-942.62	99.908	447.403
	Qatar	QAT	151	RCP 6.0	2080-2099	89331.4	131529	0.917949	RCP 6.02080-2099	2.2	1.4	3.1	1.48	-0.562051	0.620236	16.3284	35.2338	-1.32493	0.109612	1.37099	1.43642	0.046059	1.44059	0.859535	1.68167	-0.465394	1.68524	RCP 6.02080-2099QAT	High income	Middle East & North Africa	Qatar	QAT	151	RCP 6.0	2080-2099	154.352	4421.48	2.86455e+06	27.6809	28.0057	-1095.27	1136.46	708.289	41.1899	-386.984
	Qatar	QAT	151	RCP 8.5	2040-2059	89331.4	119615	0.332722	RCP 8.52040-2059	2	1.4	2.6	1.28	-0.947278	0.259939	16.3284	35.2338	-0.518983	0.0431931	0.509185	0.529664	-0.0097975	0.531423	0.369301	0.597014	-0.149681	0.598574	RCP 8.52040-2059QAT	High income	Middle East & North Africa	Qatar	QAT	151	RCP 8.5	2040-2059	154.352	4421.48	2.86455e+06	27.6809	28.0057	-496.076	488.136	352.731	-7.93971	-143.345
	Qatar	QAT	151	RCP 8.5	2080-2099	89331.4	131529	2.64418	RCP 8.52080-2099	3.7	2.6	4.8	2.98	-0.335823	0.887308	16.3284	35.2338	-2.90823	0.287417	3.66191	3.94962	0.753681	3.96006	2.18866	4.633	-0.719572	4.6419	RCP 8.52080-2099QAT	High income	Middle East & North Africa	Qatar	QAT	151	RCP 8.5	2080-2099	154.352	4421.48	2.86455e+06	27.6809	28.0057	-1193.84	1506.52	893.977	312.682	-299.862
	Republic of Montenegro	MNE	50	RCP 2.6	2040-2059	10996.9	17705.3	-0.171266	RCP 2.62040-2059	1	0.4	1.6	0.28	-0.451266	-0.611663	1.75458	21.6553	0.256056	0.0236855	-0.447601	0.071275	-0.191545	0.0751074	-0.375402	0.0536896	-0.119346	0.058682	RCP 2.62040-2059MNE	Upper middle income	Europe & Central Asia	Republic of Montenegro	MNE	50	RCP 2.6	2040-2059	1095.15	6793.68	620340	16.6251	18.7859	1032.75	-2034.36	-1705.07	-1001.61	-672.32
	Republic of Montenegro	MNE	50	RCP 2.6	2080-2099	10996.9	24456.1	-0.254545	RCP 2.62080-2099	1	0.3	1.7	0.28	-0.534545	-0.90909	1.75458	21.6553	0.384784	0.0359126	-0.666586	0.105669	-0.281801	0.111605	-0.486499	0.0845657	-0.101714	0.0918753	RCP 2.62080-2099MNE	Upper middle income	Europe & Central Asia	Republic of Montenegro	MNE	50	RCP 2.6	2080-2099	1095.15	6793.68	620340	16.6251	18.7859	1551.95	-3029.66	-2208.32	-1477.71	-656.364
	Republic of Montenegro	MNE	50	RCP 4.5	2040-2059	10996.9	17705.3	0.115856	RCP 4.52040-2059	1.4	0.9	2	0.68	-0.564144	0.170376	1.75458	21.6553	-0.166595	0.0149173	0.300694	0.0487559	0.1341	0.0509869	0.251854	0.0354336	0.0852594	0.0384456	RCP 4.52040-2059MNE	Upper middle income	Europe & Central Asia	Republic of Montenegro	MNE	50	RCP 4.5	2040-2059	1095.15	6793.68	620340	16.6251	18.7859	-276.674	562.734	471.013	286.061	194.34
	Republic of Montenegro	MNE	50	RCP 4.5	2080-2099	10996.9	24456.1	0.811325	RCP 4.52080-2099	1.8	1.1	2.6	1.08	-0.268675	0.751226	1.75458	21.6553	-1.05437	0.0862457	2.07022	0.355996	1.01585	0.366295	1.49622	0.224753	0.441854	0.240732	RCP 4.52080-2099MNE	Upper middle income	Europe & Central Asia	Republic of Montenegro	MNE	50	RCP 4.5	2080-2099	1095.15	6793.68	620340	16.6251	18.7859	-1102.49	2439.28	1760.57	1336.79	658.078
	Republic of Montenegro	MNE	50	RCP 6.0	2040-2059	10996.9	17705.3	0.0544227	RCP 6.02040-2059	1.3	0.8	1.8	0.58	-0.525577	0.0938322	1.75458	21.6553	-0.0789223	0.0071178	0.14146	0.0228409	0.0625379	0.0239243	0.118518	0.0167239	0.0395954	0.0181756	RCP 6.02040-2059MNE	Upper middle income	Europe & Central Asia	Republic of Montenegro	MNE	50	RCP 6.0	2040-2059	1095.15	6793.68	620340	16.6251	18.7859	-153.67	310.381	259.867	156.711	106.197
	Republic of Montenegro	MNE	50	RCP 6.0	2080-2099	10996.9	24456.1	1.32337	RCP 6.02080-2099	2.2	1.4	3.1	1.48	-0.156634	0.894166	1.75458	21.6553	-1.58496	0.119989	3.33413	0.605422	1.74917	0.617198	2.39787	0.344181	0.812908	0.364497	RCP 6.02080-2099MNE	Upper middle income	Europe & Central Asia	Republic of Montenegro	MNE	50	RCP 6.0	2080-2099	1095.15	6793.68	620340	16.6251	18.7859	-1209.36	2866.66	2058.8	1657.31	849.446
	Republic of Montenegro	MNE	50	RCP 8.5	2040-2059	10996.9	17705.3	0.746621	RCP 8.52040-2059	2	1.4	2.6	1.28	-0.533379	0.583298	1.75458	21.6553	-0.979893	0.0808905	1.90816	0.326077	0.928266	0.335961	1.59341	0.22173	0.61352	0.236024	RCP 8.52040-2059MNE	Upper middle income	Europe & Central Asia	Republic of Montenegro	MNE	50	RCP 8.5	2040-2059	1095.15	6793.68	620340	16.6251	18.7859	-864.522	1897.04	1583.02	1032.51	718.499
	Republic of Montenegro	MNE	50	RCP 8.5	2080-2099	10996.9	24456.1	2.92122	RCP 8.52080-2099	3.7	2.6	4.8	2.98	-0.0587824	0.980274	1.75458	21.6553	-2.56986	0.160343	7.06605	1.57599	4.4962	1.58412	4.99933	0.765691	2.42948	0.7823	RCP 8.52080-2099MNE	Upper middle income	Europe & Central Asia	Republic of Montenegro	MNE	50	RCP 8.5	2080-2099	1095.15	6793.68	620340	16.6251	18.7859	-973.767	3016.98	2131.33	2043.22	1157.56
	Republic of Serbia	SRB	53	RCP 2.6	2040-2059	7730.11	12735.6	-0.150262	RCP 2.62040-2059	1	0.4	1.6	0.28	-0.430262	-0.536649	0.0356616	21.9489	0.221101	0.0213248	-0.446415	0.0820042	-0.225314	0.0847316	-0.379107	0.0558723	-0.158006	0.0598035	RCP 2.62040-2059SRB	Upper middle income	Europe & Central Asia	Republic of Serbia	SRB	53	RCP 2.6	2040-2059	1344.83	117629	8.74678e+06	15.6225	15.5988	14509.6	-29181.4	-24768	-14671.7	-10258.3
	Republic of Serbia	SRB	53	RCP 2.6	2080-2099	7730.11	18612.3	-0.230623	RCP 2.62080-2099	1	0.3	1.7	0.28	-0.510623	-0.823655	0.0356616	21.9489	0.343036	0.0333518	-0.686329	0.125277	-0.343292	0.129641	-0.504519	0.072117	-0.161483	0.0794557	RCP 2.62080-2099SRB	Upper middle income	Europe & Central Asia	Republic of Serbia	SRB	53	RCP 2.6	2080-2099	1344.83	117629	8.74678e+06	15.6225	15.5988	22511.6	-44864.3	-32942.9	-22352.7	-10431.3
	Republic of Serbia	SRB	53	RCP 4.5	2040-2059	7730.11	12735.6	0.144923	RCP 4.52040-2059	1.4	0.9	2	0.68	-0.535077	0.213121	0.0356616	21.9489	-0.204733	0.0191418	0.427861	0.0805496	0.223128	0.0827928	0.362945	0.054208	0.158212	0.0574884	RCP 4.52040-2059SRB	Upper middle income	Europe & Central Asia	Republic of Serbia	SRB	53	RCP 4.5	2040-2059	1344.83	117629	8.74678e+06	15.6225	15.5988	-5532.22	11516.3	9763.6	5984.09	4231.38
	Republic of Serbia	SRB	53	RCP 4.5	2080-2099	7730.11	18612.3	0.889523	RCP 4.52080-2099	1.8	1.1	2.6	1.08	-0.190477	0.823632	0.0356616	21.9489	-1.12484	0.0960467	2.58449	0.521465	1.45966	0.530236	1.88324	0.25678	0.758409	0.274155	RCP 4.52080-2099SRB	Upper middle income	Europe & Central Asia	Republic of Serbia	SRB	53	RCP 4.5	2080-2099	1344.83	117629	8.74678e+06	15.6225	15.5988	-19137.2	43798.3	31877.2	24661.1	12740.1
	Republic of Serbia	SRB	53	RCP 6.0	2040-2059	7730.11	12735.6	0.123735	RCP 6.02040-2059	1.3	0.8	1.8	0.58	-0.456265	0.213335	0.0356616	21.9489	-0.175322	0.01643	0.365471	0.0686787	0.190149	0.0706166	0.310046	0.0462546	0.134724	0.049086	RCP 6.02040-2059SRB	Upper middle income	Europe & Central Asia	Republic of Serbia	SRB	53	RCP 6.0	2040-2059	1344.83	117629	8.74678e+06	15.6225	15.5988	-5554.3	11533.1	9778.62	5978.78	4224.32
	Republic of Serbia	SRB	53	RCP 6.0	2080-2099	7730.11	18612.3	1.40315	RCP 6.02080-2099	2.2	1.4	3.1	1.48	-0.0768454	0.948077	0.0356616	21.9489	-1.63093	0.129442	4.03148	0.857275	2.40055	0.866993	2.92532	0.406758	1.29439	0.426858	RCP 6.02080-2099SRB	Upper middle income	Europe & Central Asia	Republic of Serbia	SRB	53	RCP 6.0	2080-2099	1344.83	117629	8.74678e+06	15.6225	15.5988	-20247.9	49853.9	36131.6	29606	15883.8
	Republic of Serbia	SRB	53	RCP 8.5	2040-2059	7730.11	12735.6	0.883416	RCP 8.52040-2059	2	1.4	2.6	1.28	-0.396584	0.690169	0.0356616	21.9489	-1.11819	0.0955572	2.56709	0.51764	1.4489	0.526387	2.17137	0.342957	1.05319	0.356021	RCP 8.52040-2059SRB	Upper middle income	Europe & Central Asia	Republic of Serbia	SRB	53	RCP 8.5	2040-2059	1344.83	117629	8.74678e+06	15.6225	15.5988	-16051.5	36706	31030	20654.4	14978.5
	Republic of Serbia	SRB	53	RCP 8.5	2080-2099	7730.11	18612.3	3.30022	RCP 8.52080-2099	3.7	2.6	4.8	2.98	0.320225	1.10746	0.0356616	21.9489	-2.59015	0.17621	9.08805	2.38575	6.49789	2.39225	6.48635	1.1742	3.8962	1.18735	RCP 8.52080-2099SRB	Upper middle income	Europe & Central Asia	Republic of Serbia	SRB	53	RCP 8.5	2080-2099	1344.83	117629	8.74678e+06	15.6225	15.5988	-15968.8	55810	39781	39841.2	23812.2
	Russia	RUS	62	RCP 2.6	2040-2059	17171.5	35143.1	-0.218734	RCP 2.62040-2059	1	0.4	1.6	0.28	-0.498734	-0.781192	-10.3686	19.484	0.299066	0.0403796	-0.425936	0.0754281	-0.126869	0.0855565	-0.301176	0.0868165	-0.00211	0.0957477	RCP 2.62040-2059RUS	Upper middle income	Europe & Central Asia	Russia	RUS	62	RCP 2.6	2040-2059	1218.86	1.78829e+06	1.46717e+08	17.9142	16.8687	342197	-457246	-322754	-115049	19443.2
	Russia	RUS	62	RCP 2.6	2080-2099	17171.5	44644.5	-0.377708	RCP 2.62080-2099	1	0.3	1.7	0.28	-0.657708	-1.34896	-10.3686	19.484	0.528374	0.0716291	-0.739282	0.132281	-0.210908	0.150429	-0.451864	0.17937	0.0765106	0.193143	RCP 2.62080-2099RUS	Upper middle income	Europe & Central Asia	Russia	RUS	62	RCP 2.6	2080-2099	1218.86	1.78829e+06	1.46717e+08	17.9142	16.8687	604576	-793640	-483799	-189064	120777
	Russia	RUS	62	RCP 4.5	2040-2059	17171.5	35143.1	0.303624	RCP 4.52040-2059	1.4	0.9	2	0.68	-0.376376	0.446505	-10.3686	19.484	-0.383574	0.0511245	0.581259	0.10058	0.197685	0.112828	0.408081	0.10824	0.024507	0.119706	RCP 4.52040-2059RUS	Upper middle income	Europe & Central Asia	Russia	RUS	62	RCP 4.5	2040-2059	1218.86	1.78829e+06	1.46717e+08	17.9142	16.8687	-180720	256922	180051	76202	-669.656
	Russia	RUS	62	RCP 4.5	2080-2099	17171.5	44644.5	1.11827	RCP 4.52080-2099	1.8	1.1	2.6	1.08	0.0382685	1.03543	-10.3686	19.484	-1.23145	0.161442	2.08349	0.362256	0.852032	0.396602	1.23254	0.397796	0.001082	0.429308	RCP 4.52080-2099RUS	Upper middle income	Europe & Central Asia	Russia	RUS	62	RCP 4.5	2080-2099	1218.86	1.78829e+06	1.46717e+08	17.9142	16.8687	-365311	579791	341963	214480	-23348
	Russia	RUS	62	RCP 6.0	2040-2059	17171.5	35143.1	-0.0413538	RCP 6.02040-2059	1.3	0.8	1.8	0.58	-0.621354	-0.0712997	-10.3686	19.484	0.0550818	0.0074039	-0.0800657	0.0140398	-0.0249839	0.0158724	-0.0564787	0.0158369	-0.0013969	0.0174821	RCP 6.02040-2059RUS	Upper middle income	Europe & Central Asia	Russia	RUS	62	RCP 6.0	2040-2059	1218.86	1.78829e+06	1.46717e+08	17.9142	16.8687	30426.2	-41493	-29217.9	-11066.9	1208.29
	Russia	RUS	62	RCP 6.0	2080-2099	17171.5	44644.5	1.81076	RCP 6.02080-2099	2.2	1.4	3.1	1.48	0.330758	1.22348	-10.3686	19.484	-1.74452	0.227755	3.29478	0.600505	1.55026	0.642245	1.91687	0.555058	0.172352	0.599968	RCP 6.02080-2099RUS	Upper middle income	Europe & Central Asia	Russia	RUS	62	RCP 6.0	2080-2099	1218.86	1.78829e+06	1.46717e+08	17.9142	16.8687	-377644	669014	387993	291370	10348.7
	Russia	RUS	62	RCP 8.5	2040-2059	17171.5	35143.1	1.04925	RCP 8.52040-2059	2	1.4	2.6	1.28	-0.230753	0.819724	-10.3686	19.484	-1.16986	0.153532	1.95945	0.339827	0.78959	0.3729	1.36099	0.318056	0.19113	0.353174	RCP 8.52040-2059RUS	Upper middle income	Europe & Central Asia	Russia	RUS	62	RCP 8.5	2040-2059	1218.86	1.78829e+06	1.46717e+08	17.9142	16.8687	-292813	460078	318952	167264	26138.3
	Russia	RUS	62	RCP 8.5	2080-2099	17171.5	44644.5	4.28937	RCP 8.52080-2099	3.7	2.6	4.8	2.98	1.30937	1.43938	-10.3686	19.484	-2.01691	0.386175	7.13566	1.90231	5.11875	1.94111	3.87165	0.920229	1.85474	0.997974	RCP 8.52080-2099RUS	Upper middle income	Europe & Central Asia	Russia	RUS	62	RCP 8.5	2080-2099	1218.86	1.78829e+06	1.46717e+08	17.9142	16.8687	-216841	719375	388764	502534	171923
	Rwanda	RWA	185	RCP 2.6	2040-2059	1296.93	3233.37	-0.111534	RCP 2.62040-2059	1	0.4	1.6	0.28	-0.391534	-0.398335	19.0417	21.1712	0.187258	0.0164467	-0.489578	0.14772	-0.30232	0.148632	-0.401405	0.101794	-0.214148	0.103114	RCP 2.62040-2059RWA	Low income	Sub-Saharan Africa	Rwanda	RWA	185	RCP 2.6	2040-2059	540.437	68571.3	1.26881e+07	26.1542	23.8792	11990	-28589.9	-23430.5	-16599.9	-11440.5
	Rwanda	RWA	185	RCP 2.6	2080-2099	1296.93	7229.98	-0.160805	RCP 2.62080-2099	1	0.3	1.7	0.28	-0.440805	-0.574305	19.0417	21.1712	0.271558	0.0238705	-0.706354	0.212551	-0.434796	0.213887	-0.467249	0.09163	-0.195691	0.0946882	RCP 2.62080-2099RWA	Low income	Sub-Saharan Africa	Rwanda	RWA	185	RCP 2.6	2080-2099	540.437	68571.3	1.26881e+07	26.1542	23.8792	17387.7	-41249	-27257.8	-23861.2	-9870.04
	Rwanda	RWA	185	RCP 4.5	2040-2059	1296.93	3233.37	0.177163	RCP 4.52040-2059	1.4	0.9	2	0.68	-0.502837	0.260534	19.0417	21.1712	-0.287268	0.0251578	0.774439	0.237428	0.487171	0.238757	0.634384	0.16416	0.347116	0.166076	RCP 4.52040-2059RWA	Low income	Sub-Saharan Africa	Rwanda	RWA	185	RCP 4.5	2040-2059	540.437	68571.3	1.26881e+07	26.1542	23.8792	-7573.72	18622	15247.4	11048.2	7673.7
	Rwanda	RWA	185	RCP 4.5	2080-2099	1296.93	7229.98	0.673066	RCP 4.52080-2099	1.8	1.1	2.6	1.08	-0.406934	0.623209	19.0417	21.1712	-1.02495	0.0902015	2.92119	0.920752	1.89624	0.92516	1.92039	0.4041	0.895442	0.414044	RCP 4.52080-2099RWA	Low income	Sub-Saharan Africa	Rwanda	RWA	185	RCP 4.5	2080-2099	540.437	68571.3	1.26881e+07	26.1542	23.8792	-17013.7	44226.3	29043.7	27212.6	12030
	Rwanda	RWA	185	RCP 6.0	2040-2059	1296.93	3233.37	0.0261064	RCP 6.02040-2059	1.3	0.8	1.8	0.58	-0.553894	0.045011	19.0417	21.1712	-0.0431158	0.0037799	0.114368	0.0347709	0.071252	0.0349758	0.0937296	0.0239981	0.0506138	0.024294	RCP 6.02040-2059RWA	Low income	Sub-Saharan Africa	Rwanda	RWA	185	RCP 6.0	2040-2059	540.437	68571.3	1.26881e+07	26.1542	23.8792	-1332.73	3224.21	2641.21	1891.48	1308.48
	Rwanda	RWA	185	RCP 6.0	2080-2099	1296.93	7229.98	1.11855	RCP 6.02080-2099	2.2	1.4	3.1	1.48	-0.361448	0.755778	19.0417	21.1712	-1.60418	0.143798	4.82329	1.55908	3.21911	1.5657	3.16009	0.69364	1.55591	0.708389	RCP 6.02080-2099RWA	Low income	Sub-Saharan Africa	Rwanda	RWA	185	RCP 6.0	2080-2099	540.437	68571.3	1.26881e+07	26.1542	23.8792	-19431.2	53287.3	34875.1	33856.1	15443.8
	Rwanda	RWA	185	RCP 8.5	2040-2059	1296.93	3233.37	0.64843	RCP 8.52040-2059	2	1.4	2.6	1.28	-0.63157	0.506586	19.0417	21.1712	-0.990614	0.087128	2.81527	0.886139	1.82466	0.890412	2.30266	0.616358	1.31205	0.622486	RCP 8.52040-2059RWA	Low income	Sub-Saharan Africa	Rwanda	RWA	185	RCP 8.5	2040-2059	540.437	68571.3	1.26881e+07	26.1542	23.8792	-13874.4	35962.9	29401.4	22088.5	15527
	Rwanda	RWA	185	RCP 8.5	2080-2099	1296.93	7229.98	2.64907	RCP 8.52080-2099	3.7	2.6	4.8	2.98	-0.330932	0.888949	19.0417	21.1712	-2.99242	0.330344	11.1679	3.94207	8.17544	3.95589	7.2289	1.8614	4.23648	1.89049	RCP 8.52080-2099RWA	Low income	Sub-Saharan Africa	Rwanda	RWA	185	RCP 8.5	2080-2099	540.437	68571.3	1.26881e+07	26.1542	23.8792	-17999.4	61275.4	39618.9	43276.1	21619.5
	Samoa	WSM	27	RCP 2.6	2040-2059	4255.32	7444.87	-0.702413	RCP 2.62040-2059	1	0.4	1.6	0.28	-0.982413	-2.50862	24.9219	27.1812	1.30866	0.126394	-3.16201	0.630546	-1.85336	0.643089	-2.72549	0.436705	-1.41683	0.454628	RCP 2.62040-2059WSM	Lower middle income	East Asia & Pacific	Samoa	WSM	27	RCP 2.6	2040-2059	646.858	1367.16	211354	23.4057	26.2279	1495.02	-4041.55	-3482.18	-2546.53	-1987.16
	Samoa	WSM	27	RCP 2.6	2080-2099	4255.32	14066.9	-0.674052	RCP 2.62080-2099	1	0.3	1.7	0.28	-0.954052	-2.40733	24.9219	27.1812	1.25202	0.120958	-3.03314	0.606101	-1.78113	0.618053	-2.13772	0.290803	-0.885702	0.314956	RCP 2.62080-2099WSM	Lower middle income	East Asia & Pacific	Samoa	WSM	27	RCP 2.6	2080-2099	646.858	1367.16	211354	23.4057	26.2279	1430.31	-3876.83	-2729.43	-2446.52	-1299.12
	Samoa	WSM	27	RCP 4.5	2040-2059	4255.32	7444.87	-0.512272	RCP 4.52040-2059	1.4	0.9	2	0.68	-1.19227	-0.753341	24.9219	27.1812	0.935027	0.0905307	-2.29994	0.465079	-1.36491	0.473808	-1.98158	0.322568	-1.04655	0.335031	RCP 4.52040-2059WSM	Lower middle income	East Asia & Pacific	Samoa	WSM	27	RCP 4.5	2040-2059	646.858	1367.16	211354	23.4057	26.2279	439.836	-1210.45	-1042.47	-770.616	-602.638
	Samoa	WSM	27	RCP 4.5	2080-2099	4255.32	14066.9	-0.204208	RCP 4.52080-2099	1.8	1.1	2.6	1.08	-1.28421	-0.189082	24.9219	27.1812	0.360214	0.0351165	-0.912871	0.188866	-0.552657	0.192103	-0.641597	0.0886391	-0.281383	0.0953418	RCP 4.52080-2099WSM	Lower middle income	East Asia & Pacific	Samoa	WSM	27	RCP 4.5	2080-2099	646.858	1367.16	211354	23.4057	26.2279	106.686	-302.499	-212.377	-195.813	-105.691
	Samoa	WSM	27	RCP 6.0	2040-2059	4255.32	7444.87	-0.56383	RCP 6.02040-2059	1.3	0.8	1.8	0.58	-1.14383	-0.972121	24.9219	27.1812	1.03492	0.100123	-2.53325	0.510316	-1.49833	0.520045	-2.18284	0.353794	-1.14793	0.367688	RCP 6.02040-2059WSM	Lower middle income	East Asia & Pacific	Samoa	WSM	27	RCP 6.0	2040-2059	646.858	1367.16	211354	23.4057	26.2279	570.761	-1563.11	-1346.35	-992.352	-775.59
	Samoa	WSM	27	RCP 6.0	2080-2099	4255.32	14066.9	0.0565599	RCP 6.02080-2099	2.2	1.4	3.1	1.48	-1.42344	0.0382162	24.9219	27.1812	-0.0968342	0.009525	0.251911	0.0531496	0.155077	0.0539963	0.176776	0.0247408	0.0799418	0.026511	RCP 6.02080-2099WSM	Lower middle income	East Asia & Pacific	Samoa	WSM	27	RCP 6.0	2080-2099	646.858	1367.16	211354	23.4057	26.2279	-20.9281	60.9146	42.6997	39.9865	21.7716
	Samoa	WSM	27	RCP 8.5	2040-2059	4255.32	7444.87	-0.19354	RCP 8.52040-2059	2	1.4	2.6	1.28	-1.47354	-0.151203	24.9219	27.1812	0.340984	0.033252	-0.865049	0.179115	-0.524065	0.182175	-0.74477	0.124621	-0.403786	0.128981	RCP 8.52040-2059WSM	Lower middle income	East Asia & Pacific	Samoa	WSM	27	RCP 8.5	2040-2059	646.858	1367.16	211354	23.4057	26.2279	85.2104	-241.862	-208.148	-156.652	-122.937
	Samoa	WSM	27	RCP 8.5	2080-2099	4255.32	14066.9	1.20051	RCP 8.52080-2099	3.7	2.6	4.8	2.98	-1.77949	0.402854	24.9219	27.1812	-1.78207	0.190363	5.26048	1.21152	3.47841	1.22638	3.66571	0.560833	1.88364	0.59226	RCP 8.52080-2099WSM	Lower middle income	East Asia & Pacific	Samoa	WSM	27	RCP 8.5	2080-2099	646.858	1367.16	211354	23.4057	26.2279	-191.267	631.735	439.723	440.468	248.456
	Sao Tome and Principe	STP	215	RCP 2.6	2040-2059	2713.48	14992.8	0.411031	RCP 2.62040-2059	1	0.4	1.6	0.28	0.131031	1.46797	23.192	25.2729	-0.666668	0.0641086	1.86858	0.468894	1.20191	0.473256	1.14278	0.154634	0.476112	0.167397	RCP 2.62040-2059STP	Lower middle income	Sub-Saharan Africa	Sao Tome and Principe	STP	215	RCP 2.6	2040-2059	492.142	1010.79	205385	22.0727	34.1969	-530.992	2302.8	1406.26	1771.81	875.268
	Sao Tome and Principe	STP	215	RCP 2.6	2080-2099	2713.48	26861.6	0.402943	RCP 2.62080-2099	1	0.3	1.7	0.28	0.122943	1.43908	23.192	25.2729	-0.6542	0.0628861	1.83202	0.459474	1.17782	0.463758	0.877771	0.164287	0.223572	0.175911	RCP 2.62080-2099STP	Lower middle income	Sub-Saharan Africa	Sao Tome and Principe	STP	215	RCP 2.6	2080-2099	492.142	1010.79	205385	22.0727	34.1969	-521.061	2257.74	1079.02	1736.68	557.954
	Sao Tome and Principe	STP	215	RCP 4.5	2040-2059	2713.48	14992.8	0.648484	RCP 4.52040-2059	1.4	0.9	2	0.68	-0.0315161	0.953653	23.192	25.2729	-1.02116	0.0994549	2.93838	0.749052	1.91721	0.755626	1.79328	0.246462	0.772113	0.265772	RCP 4.52040-2059STP	Lower middle income	Sub-Saharan Africa	Sao Tome and Principe	STP	215	RCP 4.5	2040-2059	492.142	1010.79	205385	22.0727	34.1969	-334.901	1491.07	908.642	1156.17	573.742
	Sao Tome and Principe	STP	215	RCP 4.5	2080-2099	2713.48	26861.6	1.08752	RCP 4.52080-2099	1.8	1.1	2.6	1.08	0.0075162	1.00696	23.192	25.2729	-1.6175	0.162832	4.89765	1.28563	3.28015	1.2959	2.32219	0.418035	0.704694	0.448628	RCP 4.52080-2099STP	Lower middle income	Sub-Saharan Africa	Sao Tome and Principe	STP	215	RCP 4.5	2080-2099	492.142	1010.79	205385	22.0727	34.1969	-333.993	1564.81	740.024	1230.81	406.031
	Sao Tome and Principe	STP	215	RCP 6.0	2040-2059	2713.48	14992.8	0.576687	RCP 6.02040-2059	1.3	0.8	1.8	0.58	-0.00331338	0.994287	23.192	25.2729	-0.916343	0.0888716	2.61566	0.663611	1.69931	0.669535	1.59734	0.218427	0.680995	0.235815	RCP 6.02040-2059STP	Lower middle income	Sub-Saharan Africa	Sao Tome and Principe	STP	215	RCP 6.0	2040-2059	492.142	1010.79	205385	22.0727	34.1969	-352.34	1556.16	948.911	1203.82	596.571
	Sao Tome and Principe	STP	215	RCP 6.0	2080-2099	2713.48	26861.6	1.45712	RCP 6.02080-2099	2.2	1.4	3.1	1.48	-0.022878	0.984542	23.192	25.2729	-2.06006	0.215538	6.52828	1.75669	4.46822	1.76986	3.07752	0.547515	1.01747	0.588412	RCP 6.02080-2099STP	Lower middle income	Sub-Saharan Africa	Sao Tome and Principe	STP	215	RCP 6.0	2080-2099	492.142	1010.79	205385	22.0727	34.1969	-310.401	1522.06	715.638	1211.66	405.237
	Sao Tome and Principe	STP	215	RCP 8.5	2040-2059	2713.48	14992.8	1.04423	RCP 8.52040-2059	2	1.4	2.6	1.28	-0.235768	0.815806	23.192	25.2729	-1.56211	0.156651	4.70556	1.23164	3.14345	1.24156	2.86165	0.406423	1.29953	0.435568	RCP 8.52040-2059STP	Lower middle income	Sub-Saharan Africa	Sao Tome and Principe	STP	215	RCP 8.5	2040-2059	492.142	1010.79	205385	22.0727	34.1969	-272.158	1268.52	770.282	996.365	498.124
	Sao Tome and Principe	STP	215	RCP 8.5	2080-2099	2713.48	26861.6	2.71401	RCP 8.52080-2099	3.7	2.6	4.8	2.98	-0.265993	0.910741	23.192	25.2729	-3.15824	0.409083	11.9448	3.49828	8.78653	3.52212	5.51746	1.00347	2.35922	1.08365	RCP 8.52080-2099STP	Lower middle income	Sub-Saharan Africa	Sao Tome and Principe	STP	215	RCP 8.5	2080-2099	492.142	1010.79	205385	22.0727	34.1969	-236.311	1383.08	637.105	1146.77	400.795
	Saudi Arabia	SAU	152	RCP 2.6	2040-2059	23552	38910.1	0.0308157	RCP 2.62040-2059	1	0.4	1.6	0.28	-0.249184	0.110056	17.055	33.8902	-0.0501714	0.0042606	0.102206	0.0242126	0.0520345	0.0245846	0.0807747	0.0310357	0.0306033	0.0313268	RCP 2.62040-2059SAU	High income	Middle East & North Africa	Saudi Arabia	SAU	152	RCP 2.6	2040-2059	359.642	128507	3.5732e+07	28.7958	29.4234	-6628.49	13751.1	10855.3	7122.65	4226.83
	Saudi Arabia	SAU	152	RCP 2.6	2080-2099	23552	37976.7	-0.117743	RCP 2.62080-2099	1	0.3	1.7	0.28	-0.397743	-0.420511	17.055	33.8902	0.19518	0.016657	-0.391618	0.0927604	-0.196438	0.0942441	-0.313692	0.117678	-0.118513	0.118851	RCP 2.62080-2099SAU	High income	Middle East & North Africa	Saudi Arabia	SAU	152	RCP 2.6	2080-2099	359.642	128507	3.5732e+07	28.7958	29.4234	25786.7	-52690.1	-42160.7	-26903.4	-16373.9
	Saudi Arabia	SAU	152	RCP 4.5	2040-2059	23552	38910.1	0.393651	RCP 4.52040-2059	1.4	0.9	2	0.68	-0.286349	0.578898	17.055	33.8902	-0.612487	0.0515754	1.29663	0.307686	0.684141	0.311979	1.02286	0.391655	0.410371	0.395037	RCP 4.52040-2059SAU	High income	Middle East & North Africa	Saudi Arabia	SAU	152	RCP 4.5	2040-2059	359.642	128507	3.5732e+07	28.7958	29.4234	-33319.3	71831.9	56599.8	38512.6	23280.5
	Saudi Arabia	SAU	152	RCP 4.5	2080-2099	23552	37976.7	1.00555	RCP 4.52080-2099	1.8	1.1	2.6	1.08	-0.0744464	0.931068	17.055	33.8902	-1.44212	0.121733	3.27342	0.782329	1.83131	0.791744	2.60792	0.969959	1.1658	0.977568	RCP 4.52080-2099SAU	High income	Middle East & North Africa	Saudi Arabia	SAU	152	RCP 4.5	2080-2099	359.642	128507	3.5732e+07	28.7958	29.4234	-49393.6	114176	90862	64781.9	41468.4
	Saudi Arabia	SAU	152	RCP 6.0	2040-2059	23552	38910.1	0.227024	RCP 6.02040-2059	1.3	0.8	1.8	0.58	-0.352976	0.391421	17.055	33.8902	-0.360758	0.0304743	0.750166	0.177834	0.389408	0.180426	0.592278	0.227118	0.231521	0.229154	RCP 6.02040-2059SAU	High income	Middle East & North Africa	Saudi Arabia	SAU	152	RCP 6.0	2040-2059	359.642	128507	3.5732e+07	28.7958	29.4234	-23009.1	48724.2	38425	25715.1	15415.9
	Saudi Arabia	SAU	152	RCP 6.0	2080-2099	23552	37976.7	1.64504	RCP 6.02080-2099	2.2	1.4	3.1	1.48	0.165044	1.11152	17.055	33.8902	-2.14992	0.188117	5.28898	1.28102	3.13907	1.29476	4.20025	1.56179	2.05033	1.57308	RCP 6.02080-2099SAU	High income	Middle East & North Africa	Saudi Arabia	SAU	152	RCP 6.0	2080-2099	359.642	128507	3.5732e+07	28.7958	29.4234	-53732.1	134613	106781	80881	53049.1
	Saudi Arabia	SAU	152	RCP 8.5	2040-2059	23552	38910.1	1.0535	RCP 8.52040-2059	2	1.4	2.6	1.28	-0.226499	0.823048	17.055	33.8902	-1.50083	0.126859	3.42633	0.819521	1.9255	0.829282	2.69366	1.02754	1.19283	1.03534	RCP 8.52040-2059SAU	High income	Middle East & North Africa	Saudi Arabia	SAU	152	RCP 8.5	2040-2059	359.642	128507	3.5732e+07	28.7958	29.4234	-43372.4	100835	79179.1	57462.8	35806.6
	Saudi Arabia	SAU	152	RCP 8.5	2080-2099	23552	37976.7	3.50787	RCP 8.52080-2099	3.7	2.6	4.8	2.98	0.52787	1.17714	17.055	33.8902	-3.28416	0.423308	10.8669	2.82886	7.58275	2.86035	8.54531	3.24789	5.26115	3.27536	RCP 8.52080-2099SAU	High income	Middle East & North Africa	Saudi Arabia	SAU	152	RCP 8.5	2080-2099	359.642	128507	3.5732e+07	28.7958	29.4234	-40756.7	137345	107870	96588.4	67113.4
	Senegal	SEN	216	RCP 2.6	2040-2059	1877.67	3861.36	0.35785	RCP 2.62040-2059	1	0.4	1.6	0.28	0.0778505	1.27804	24.0177	28.9825	-0.587545	0.0574347	2.05219	0.536412	1.46464	0.539478	1.74654	0.383665	1.15899	0.38794	RCP 2.62040-2059SEN	Lower middle income	Sub-Saharan Africa	Senegal	SEN	216	RCP 2.6	2040-2059	594.081	89908.6	1.51341e+07	23.1228	28.9284	-43605.8	190340	161931	146734	118325
	Senegal	SEN	216	RCP 2.6	2080-2099	1877.67	8155.25	0.272826	RCP 2.62080-2099	1	0.3	1.7	0.28	-0.00717438	0.974377	24.0177	28.9825	-0.452561	0.0440619	1.56605	0.407466	1.11349	0.409841	1.09138	0.184914	0.638817	0.190091	RCP 2.62080-2099SEN	Lower middle income	Sub-Saharan Africa	Senegal	SEN	216	RCP 2.6	2080-2099	594.081	89908.6	1.51341e+07	23.1228	28.9284	-33587.8	145251	101132	111663	67544.3
	Senegal	SEN	216	RCP 4.5	2040-2059	1877.67	3861.36	0.732593	RCP 4.52040-2059	1.4	0.9	2	0.68	0.0525928	1.07734	24.0177	28.9825	-1.1482	0.114812	4.18397	1.11603	3.03577	1.12192	3.55824	0.802659	2.41004	0.810828	RCP 4.52040-2059SEN	Lower middle income	Sub-Saharan Africa	Senegal	SEN	216	RCP 4.5	2040-2059	594.081	89908.6	1.51341e+07	23.1228	28.9284	-35087.9	159790	135842	124702	100754
	Senegal	SEN	216	RCP 4.5	2080-2099	1877.67	8155.25	1.2348	RCP 4.52080-2099	1.8	1.1	2.6	1.08	0.154801	1.14333	24.0177	28.9825	-1.81191	0.189411	7.01314	1.92229	5.20123	1.9316	4.86479	0.901357	3.05288	0.921044	RCP 4.52080-2099SEN	Lower middle income	Sub-Saharan Africa	Senegal	SEN	216	RCP 4.5	2080-2099	594.081	89908.6	1.51341e+07	23.1228	28.9284	-34861.7	168638	116869	133776	82007.3
	Senegal	SEN	216	RCP 6.0	2040-2059	1877.67	3861.36	0.663145	RCP 6.02040-2059	1.3	0.8	1.8	0.58	0.0831452	1.14335	24.0177	28.9825	-1.04852	0.104339	3.79024	1.00721	2.74172	1.0126	3.22383	0.72365	2.17531	0.731133	RCP 6.02040-2059SEN	Lower middle income	Sub-Saharan Africa	Senegal	SEN	216	RCP 6.0	2040-2059	594.081	89908.6	1.51341e+07	23.1228	28.9284	-37566.3	169710	144295	132144	106729
	Senegal	SEN	216	RCP 6.0	2080-2099	1877.67	8155.25	1.79744	RCP 6.02080-2099	2.2	1.4	3.1	1.48	0.317445	1.21449	24.0177	28.9825	-2.43628	0.27352	10.1451	2.86682	7.70879	2.87984	7.01781	1.37279	4.58153	1.39978	RCP 6.02080-2099SEN	Lower middle income	Sub-Saharan Africa	Senegal	SEN	216	RCP 6.0	2080-2099	594.081	89908.6	1.51341e+07	23.1228	28.9284	-34204.4	178015	123025	143811	88820.1
	Senegal	SEN	216	RCP 8.5	2040-2059	1877.67	3861.36	1.22332	RCP 8.52040-2059	2	1.4	2.6	1.28	-0.0566788	0.95572	24.0177	28.9825	-1.79786	0.187715	6.94882	1.90347	5.15096	1.91271	5.90395	1.37908	4.10609	1.39179	RCP 8.52040-2059SEN	Lower middle income	Sub-Saharan Africa	Senegal	SEN	216	RCP 8.5	2040-2059	594.081	89908.6	1.51341e+07	23.1228	28.9284	-29186.5	140983	119739	111797	90552.7
	Senegal	SEN	216	RCP 8.5	2080-2099	1877.67	8155.25	3.22094	RCP 8.52080-2099	3.7	2.6	4.8	2.98	0.240942	1.08085	24.0177	28.9825	-3.45336	0.518374	17.891	5.4595	14.4376	5.48405	12.2871	2.76267	8.8337	2.81088	RCP 8.52080-2099SEN	Lower middle income	Sub-Saharan Africa	Senegal	SEN	216	RCP 8.5	2080-2099	594.081	89908.6	1.51341e+07	23.1228	28.9284	-24075.4	155910	106970	131835	82895
	Sierra Leone	SLE	217	RCP 2.6	2040-2059	1095.04	2742.37	0.694857	RCP 2.62040-2059	1	0.4	1.6	0.28	0.414857	2.48163	24.9303	28.059	-1.10145	0.112384	4.26061	1.251	3.15916	1.25604	3.52899	0.872803	2.42754	0.880008	RCP 2.62040-2059SLE	Low income	Sub-Saharan Africa	Sierra Leone	SLE	217	RCP 2.6	2040-2059	846.3	70113.9	8.28476e+06	34.9662	51.3788	-96397.4	547440	453255	451042	356858
	Sierra Leone	SLE	217	RCP 2.6	2080-2099	1095.04	6645	0.6891	RCP 2.62080-2099	1	0.3	1.7	0.28	0.4091	2.46107	24.9303	28.059	-1.09312	0.111485	4.22556	1.24038	3.13245	1.24538	2.80051	0.530031	1.7074	0.541629	RCP 2.62080-2099SLE	Low income	Sub-Saharan Africa	Sierra Leone	SLE	217	RCP 2.6	2080-2099	846.3	70113.9	8.28476e+06	34.9662	51.3788	-95667.8	542936	359484	447268	263816
	Sierra Leone	SLE	217	RCP 4.5	2040-2059	1095.04	2742.37	0.985152	RCP 4.52040-2059	1.4	0.9	2	0.68	0.305152	1.44875	24.9303	28.059	-1.5047	0.157326	6.0226	1.79248	4.5179	1.79937	4.98532	1.25589	3.48062	1.26571	RCP 4.52040-2059SLE	Low income	Sub-Saharan Africa	Sierra Leone	SLE	217	RCP 4.5	2040-2059	846.3	70113.9	8.28476e+06	34.9662	51.3788	-54224	318637	263653	264413	209429
	Sierra Leone	SLE	217	RCP 4.5	2080-2099	1095.04	6645	1.33987	RCP 4.52080-2099	1.8	1.1	2.6	1.08	0.259867	1.24062	24.9303	28.059	-1.95192	0.211856	8.1612	2.46956	6.20928	2.47863	5.39037	1.08249	3.43845	1.10302	RCP 4.52080-2099SLE	Low income	Sub-Saharan Africa	Sierra Leone	SLE	217	RCP 4.5	2080-2099	846.3	70113.9	8.28476e+06	34.9662	51.3788	-44287	271863	179385	227576	135098
	Sierra Leone	SLE	217	RCP 6.0	2040-2059	1095.04	2742.37	0.87682	RCP 6.02040-2059	1.3	0.8	1.8	0.58	0.29682	1.51176	24.9303	28.059	-1.35814	0.140625	5.3663	1.58909	4.00816	1.5953	4.44308	1.11163	3.08495	1.12049	RCP 6.02040-2059SLE	Low income	Sub-Saharan Africa	Sierra Leone	SLE	217	RCP 6.0	2040-2059	846.3	70113.9	8.28476e+06	34.9662	51.3788	-57381.2	332865	275490	275484	218109
	Sierra Leone	SLE	217	RCP 6.0	2080-2099	1095.04	6645	1.74142	RCP 6.02080-2099	2.2	1.4	3.1	1.48	0.261416	1.17663	24.9303	28.059	-2.39775	0.274398	10.563	3.25688	8.16529	3.26842	6.96181	1.45082	4.56407	1.47654	RCP 6.02080-2099SLE	Low income	Sub-Saharan Africa	Sierra Leone	SLE	217	RCP 6.0	2080-2099	846.3	70113.9	8.28476e+06	34.9662	51.3788	-39697.8	256771	169063	217073	129365
	Sierra Leone	SLE	217	RCP 8.5	2040-2059	1095.04	2742.37	1.3943	RCP 8.52040-2059	2	1.4	2.6	1.28	0.114297	1.08929	24.9303	28.059	-2.01611	0.22025	8.48796	2.57498	6.47185	2.58438	7.01988	1.81499	5.00377	1.8283	RCP 8.52040-2059SLE	Low income	Sub-Saharan Africa	Sierra Leone	SLE	217	RCP 8.5	2040-2059	846.3	70113.9	8.28476e+06	34.9662	51.3788	-38595.8	238568	197227	199973	158631
	Sierra Leone	SLE	217	RCP 8.5	2080-2099	1095.04	6645	3.12869	RCP 8.52080-2099	3.7	2.6	4.8	2.98	0.148685	1.04989	24.9303	28.059	-3.44421	0.518579	18.7048	6.15271	15.2606	6.17453	12.2347	2.89937	8.79047	2.94538	RCP 8.52080-2099SLE	Low income	Sub-Saharan Africa	Sierra Leone	SLE	217	RCP 8.5	2080-2099	846.3	70113.9	8.28476e+06	34.9662	51.3788	-28316	225813	147552	197497	119236
	Slovakia	SVK	54	RCP 2.6	2040-2059	23173.5	45243.9	-0.0176638	RCP 2.62040-2059	1	0.4	1.6	0.28	-0.297664	-0.063085	-2.60706	18.7033	0.0249966	0.0025735	-0.0283801	0.0059674	-0.0033835	0.00649867	-0.0193451	0.0078065	0.0056515	0.00821975	RCP 2.62040-2059SVK	High income	Europe & Central Asia	Slovakia	SVK	54	RCP 2.6	2040-2059	1003.25	54548.9	5.43722e+06	16.1582	14.8995	786.825	-820.285	-557.87	-33.4605	228.954
	Slovakia	SVK	54	RCP 2.6	2080-2099	23173.5	67961.3	-0.073477	RCP 2.62080-2099	1	0.3	1.7	0.28	-0.353477	-0.262418	-2.60706	18.7033	0.104796	0.0108415	-0.118312	0.0250466	-0.0135165	0.0272923	-0.0578738	0.0419126	0.046922	0.0432921	RCP 2.62080-2099SVK	High income	Europe & Central Asia	Slovakia	SVK	54	RCP 2.6	2080-2099	1003.25	54548.9	5.43722e+06	16.1582	14.8995	3298.69	-3419.67	-1664.27	-120.985	1634.41
	Slovakia	SVK	54	RCP 4.5	2040-2059	23173.5	45243.9	0.276363	RCP 4.52040-2059	1.4	0.9	2	0.68	-0.403637	0.406416	-2.60706	18.7033	-0.374921	0.0375879	0.438913	0.0891905	0.0639923	0.0967874	0.297555	0.11548	-0.0773662	0.121444	RCP 4.52040-2059SVK	High income	Europe & Central Asia	Slovakia	SVK	54	RCP 4.5	2040-2059	1003.25	54548.9	5.43722e+06	16.1582	14.8995	-4859.41	5223.48	3532.91	364.074	-1326.5
	Slovakia	SVK	54	RCP 4.5	2080-2099	23173.5	67961.3	0.970298	RCP 4.52080-2099	1.8	1.1	2.6	1.08	-0.109702	0.898424	-2.60706	18.7033	-1.18235	0.110432	1.49863	0.285531	0.316282	0.306143	0.700514	0.469855	-0.481835	0.482658	RCP 4.52080-2099SVK	High income	Europe & Central Asia	Slovakia	SVK	54	RCP 4.5	2080-2099	1003.25	54548.9	5.43722e+06	16.1582	14.8995	-9648.69	11228.3	5218.48	1579.64	-4430.21
	Slovakia	SVK	54	RCP 6.0	2040-2059	23173.5	45243.9	0.166628	RCP 6.02040-2059	1.3	0.8	1.8	0.58	-0.413372	0.28729	-2.60706	18.7033	-0.22969	0.0232627	0.265786	0.0546839	0.0360954	0.0594263	0.180556	0.0711171	-0.0491343	0.0748251	RCP 6.02040-2059SVK	High income	Europe & Central Asia	Slovakia	SVK	54	RCP 6.0	2040-2059	1003.25	54548.9	5.43722e+06	16.1582	14.8995	-3490.35	3708.53	2513.48	218.179	-976.862
	Slovakia	SVK	54	RCP 6.0	2080-2099	23173.5	67961.3	1.43975	RCP 6.02080-2099	2.2	1.4	3.1	1.48	-0.0402469	0.972806	-2.60706	18.7033	-1.6199	0.143359	2.18117	0.40592	0.561265	0.430492	0.996903	0.643575	-0.623002	0.659349	RCP 6.02080-2099SVK	High income	Europe & Central Asia	Slovakia	SVK	54	RCP 6.0	2080-2099	1003.25	54548.9	5.43722e+06	16.1582	14.8995	-9646.48	11924.5	5417.05	2277.98	-4229.43
	Slovakia	SVK	54	RCP 8.5	2040-2059	23173.5	45243.9	0.920305	RCP 8.52040-2059	2	1.4	2.6	1.28	-0.359695	0.718988	-2.60706	18.7033	-1.13058	0.106177	1.42431	0.272354	0.293727	0.292318	0.95358	0.337536	-0.177005	0.353842	RCP 8.52040-2059SVK	High income	Europe & Central Asia	Slovakia	SVK	54	RCP 8.5	2040-2059	1003.25	54548.9	5.43722e+06	16.1582	14.8995	-7784.67	9004.15	6013.37	1219.48	-1771.3
	Slovakia	SVK	54	RCP 8.5	2080-2099	23173.5	67961.3	3.08073	RCP 8.52080-2099	3.7	2.6	4.8	2.98	0.100733	1.0338	-2.60706	18.7033	-2.46026	0.190248	4.34904	0.89766	1.88878	0.917599	1.81499	1.01649	-0.64527	1.03414	RCP 8.52080-2099SVK	High income	Europe & Central Asia	Slovakia	SVK	54	RCP 8.5	2080-2099	1003.25	54548.9	5.43722e+06	16.1582	14.8995	-7275.74	11804.9	4889.45	4529.14	-2386.29
	Slovenia	SVN	55	RCP 2.6	2040-2059	26751.5	43842.9	-0.52958	RCP 2.62040-2059	1	0.4	1.6	0.28	-0.80958	-1.89136	-0.545398	19.4306	0.815733	0.0828066	-0.851553	0.195436	-0.0358203	0.212255	-0.643762	0.255045	0.171971	0.268151	RCP 2.62040-2059SVN	High income	Europe & Central Asia	Slovenia	SVN	55	RCP 2.6	2040-2059	1003.4	20813.2	2.07427e+06	12.7746	13.2556	7745.42	-8353.16	-6304.51	-607.747	1440.9
	Slovenia	SVN	55	RCP 2.6	2080-2099	26751.5	60907.2	-0.628294	RCP 2.62080-2099	1	0.3	1.7	0.28	-0.908294	-2.24391	-0.545398	19.4306	0.980128	0.10035	-1.01419	0.236332	-0.0340591	0.256755	-0.603619	0.374769	0.376508	0.387971	RCP 2.62080-2099SVN	High income	Europe & Central Asia	Slovenia	SVN	55	RCP 2.6	2080-2099	1003.4	20813.2	2.07427e+06	12.7746	13.2556	9306.37	-9948.64	-5900.77	-642.272	3405.6
	Slovenia	SVN	55	RCP 4.5	2040-2059	26751.5	43842.9	-0.229848	RCP 4.52040-2059	1.4	0.9	2	0.68	-0.909848	-0.338012	-0.545398	19.4306	0.340335	0.0336123	-0.365255	0.0800015	-0.0249197	0.0867757	-0.27507	0.104953	0.0652656	0.110204	RCP 4.52040-2059SVN	High income	Europe & Central Asia	Slovenia	SVN	55	RCP 4.5	2040-2059	1003.4	20813.2	2.07427e+06	12.7746	13.2556	1330.61	-1475.25	-1109.12	-144.637	221.486
	Slovenia	SVN	55	RCP 4.5	2080-2099	26751.5	60907.2	0.435246	RCP 4.52080-2099	1.8	1.1	2.6	1.08	-0.644754	0.403006	-0.545398	19.4306	-0.586865	0.0540542	0.673439	0.133	0.0865733	0.143565	0.389021	0.221108	-0.197844	0.227619	RCP 4.52080-2099SVN	High income	Europe & Central Asia	Slovenia	SVN	55	RCP 4.5	2080-2099	1003.4	20813.2	2.07427e+06	12.7746	13.2556	-1444.64	1712.4	985.399	267.753	-459.244
	Slovenia	SVN	55	RCP 6.0	2040-2059	26751.5	43842.9	-0.180828	RCP 6.02040-2059	1.3	0.8	1.8	0.58	-0.760828	-0.311773	-0.545398	19.4306	0.265988	0.0261461	-0.286799	0.0623365	-0.0208112	0.0675978	-0.215848	0.0818367	0.0501404	0.085912	RCP 6.02040-2059SVN	High income	Europe & Central Asia	Slovenia	SVN	55	RCP 6.0	2040-2059	1003.4	20813.2	2.07427e+06	12.7746	13.2556	1219.23	-1358.08	-1020.37	-138.843	198.859
	Slovenia	SVN	55	RCP 6.0	2080-2099	26751.5	60907.2	1.13654	RCP 6.02080-2099	2.2	1.4	3.1	1.48	-0.343457	0.767934	-0.545398	19.4306	-1.37386	0.115841	1.70837	0.305945	0.334508	0.327142	0.965676	0.513892	-0.408182	0.526787	RCP 6.02080-2099SVN	High income	Europe & Central Asia	Slovenia	SVN	55	RCP 6.0	2080-2099	1003.4	20813.2	2.07427e+06	12.7746	13.2556	-2467.84	3169.54	1784.24	701.699	-683.606
	Slovenia	SVN	55	RCP 8.5	2040-2059	26751.5	43842.9	0.441256	RCP 8.52040-2059	2	1.4	2.6	1.28	-0.838744	0.344731	-0.545398	19.4306	-0.594441	0.0547142	0.682571	0.134681	0.0881297	0.14537	0.509436	0.177445	-0.0850059	0.185689	RCP 8.52040-2059SVN	High income	Europe & Central Asia	Slovenia	SVN	55	RCP 8.5	2040-2059	1003.4	20813.2	2.07427e+06	12.7746	13.2556	-1234.65	1464.43	1091.02	229.773	-143.628
	Slovenia	SVN	55	RCP 8.5	2080-2099	26751.5	60907.2	2.72183	RCP 8.52080-2099	3.7	2.6	4.8	2.98	-0.258168	0.913366	-0.545398	19.4306	-2.43156	0.166408	3.8197	0.649025	1.38814	0.670019	2.04108	0.922563	-0.390475	0.937451	RCP 8.52080-2099SVN	High income	Europe & Central Asia	Slovenia	SVN	55	RCP 8.5	2080-2099	1003.4	20813.2	2.07427e+06	12.7746	13.2556	-2169.09	3518.52	1870.87	1349.43	-298.223
	Solomon Islands	SLB	28	RCP 2.6	2040-2059	2836.63	6196.43	0.683618	RCP 2.62040-2059	1	0.4	1.6	0.28	0.403618	2.44149	26.1629	27.4652	-1.09471	0.115053	3.36465	0.829183	2.26995	0.837127	2.76499	0.537831	1.67029	0.55	RCP 2.62040-2059SLB	Lower middle income	East Asia & Pacific	Solomon Islands	SLB	28	RCP 2.6	2040-2059	948.821	6220.77	655632	30.9981	35.3961	-7535.6	26414	21695.4	18878.4	14159.8
	Solomon Islands	SLB	28	RCP 2.6	2080-2099	2836.63	12601.6	0.642438	RCP 2.62080-2099	1	0.3	1.7	0.28	0.362438	2.29442	26.1629	27.4652	-1.03403	0.108318	3.16364	0.777563	2.12961	0.785072	2.08813	0.312224	1.0541	0.33048	RCP 2.62080-2099SLB	Lower middle income	East Asia & Pacific	Solomon Islands	SLB	28	RCP 2.6	2080-2099	948.821	6220.77	655632	30.9981	35.3961	-7117.93	24836	16373.1	17718	9255.16
	Solomon Islands	SLB	28	RCP 4.5	2040-2059	2836.63	6196.43	0.87561	RCP 4.52040-2059	1.4	0.9	2	0.68	0.19561	1.28766	26.1629	27.4652	-1.3687	0.146271	4.29903	1.07276	2.93033	1.08268	3.53095	0.698701	2.16226	0.713847	RCP 4.52040-2059SLB	Lower middle income	East Asia & Pacific	Solomon Islands	SLB	28	RCP 4.5	2040-2059	948.821	6220.77	655632	30.9981	35.3961	-3879.46	13896.7	11408.1	10017.2	7528.63
	Solomon Islands	SLB	28	RCP 4.5	2080-2099	2836.63	12601.6	1.1956	RCP 4.52080-2099	1.8	1.1	2.6	1.08	0.115605	1.10704	26.1629	27.4652	-1.79276	0.197982	5.84605	1.48952	4.05328	1.50262	3.84448	0.606449	2.05172	0.637948	RCP 4.52080-2099SLB	Lower middle income	East Asia & Pacific	Solomon Islands	SLB	28	RCP 4.5	2080-2099	948.821	6220.77	655632	30.9981	35.3961	-3199.36	11898.4	7815.08	8698.99	4615.72
	Solomon Islands	SLB	28	RCP 6.0	2040-2059	2836.63	6196.43	0.836303	RCP 6.02040-2059	1.3	0.8	1.8	0.58	0.256303	1.4419	26.1629	27.4652	-1.3138	0.1399	4.10811	1.0225	2.79431	1.03202	3.37451	0.665398	2.06072	0.679946	RCP 6.02040-2059SLB	Lower middle income	East Asia & Pacific	Solomon Islands	SLB	28	RCP 6.0	2040-2059	948.821	6220.77	655632	30.9981	35.3961	-4365.91	15569.1	12782.4	11203.2	8416.53
	Solomon Islands	SLB	28	RCP 6.0	2080-2099	2836.63	12601.6	1.5258	RCP 6.02080-2099	2.2	1.4	3.1	1.48	0.0457995	1.03095	26.1629	27.4652	-2.18763	0.251643	7.42887	1.93404	5.24124	1.95034	4.87452	0.796376	2.68689	0.835188	RCP 6.02080-2099SLB	Lower middle income	East Asia & Pacific	Solomon Islands	SLB	28	RCP 6.0	2080-2099	948.821	6220.77	655632	30.9981	35.3961	-2848.81	11033.3	7230.74	8184.52	4381.93
	Solomon Islands	SLB	28	RCP 8.5	2040-2059	2836.63	6196.43	1.21455	RCP 8.52040-2059	2	1.4	2.6	1.28	-0.0654494	0.948868	26.1629	27.4652	-1.81659	0.201045	5.93724	1.51463	4.12064	1.52791	4.87185	0.993922	3.05525	1.01405	RCP 8.52040-2059SLB	Lower middle income	East Asia & Pacific	Solomon Islands	SLB	28	RCP 8.5	2040-2059	948.821	6220.77	655632	30.9981	35.3961	-2735.33	10195.8	8361.99	7460.49	5626.66
	Solomon Islands	SLB	28	RCP 8.5	2080-2099	2836.63	12601.6	2.67879	RCP 8.52080-2099	3.7	2.6	4.8	2.98	-0.301213	0.898922	26.1629	27.4652	-3.22614	0.453524	12.8482	3.60622	9.62206	3.63462	8.36363	1.56249	5.13749	1.62698	RCP 8.52080-2099SLB	Lower middle income	East Asia & Pacific	Solomon Islands	SLB	28	RCP 8.5	2080-2099	948.821	6220.77	655632	30.9981	35.3961	-2086.27	9476.85	6161.21	7390.58	4074.95
	South Africa	ZAF	196	RCP 2.6	2040-2059	10883.6	20898.8	-0.401279	RCP 2.62040-2059	1	0.4	1.6	0.28	-0.681279	-1.43314	11.7138	21.9185	0.663562	0.0556456	-1.07356	0.166935	-0.409999	0.175965	-0.839001	0.129659	-0.17544	0.141095	RCP 2.62040-2059ZAF	Upper middle income	Sub-Saharan Africa	South Africa	ZAF	196	RCP 2.6	2040-2059	938.689	521802	5.55884e+07	23.6735	36.1844	292676	-721882	-563617	-429206	-270941
	South Africa	ZAF	196	RCP 2.6	2080-2099	10883.6	29060.5	-0.382966	RCP 2.62080-2099	1	0.3	1.7	0.28	-0.662966	-1.36774	11.7138	21.9185	0.631884	0.0529046	-1.02413	0.15939	-0.392243	0.167941	-0.687153	0.145957	-0.0552685	0.155249	RCP 2.62080-2099ZAF	Upper middle income	Sub-Saharan Africa	South Africa	ZAF	196	RCP 2.6	2080-2099	938.689	521802	5.55884e+07	23.6735	36.1844	278704	-688641	-461274	-409937	-182570
	South Africa	ZAF	196	RCP 4.5	2040-2059	10883.6	20898.8	-0.0558816	RCP 4.52040-2059	1.4	0.9	2	0.68	-0.735882	-0.0821788	11.7138	21.9185	0.0885661	0.0072062	-0.148288	0.023515	-0.059722	0.0245944	-0.115624	0.017133	-0.0270575	0.0185868	RCP 4.52040-2059ZAF	Upper middle income	Sub-Saharan Africa	South Africa	ZAF	196	RCP 4.5	2040-2059	938.689	521802	5.55884e+07	23.6735	36.1844	16084.8	-41057	-31981.8	-24972.1	-15896.9
	South Africa	ZAF	196	RCP 4.5	2080-2099	10883.6	29060.5	0.564154	RCP 4.52080-2099	1.8	1.1	2.6	1.08	-0.515846	0.522364	11.7138	21.9185	-0.824516	0.0636855	1.47503	0.245587	0.650515	0.25371	0.978629	0.180212	0.154113	0.191134	RCP 4.52080-2099ZAF	Upper middle income	Sub-Saharan Africa	South Africa	ZAF	196	RCP 4.5	2080-2099	938.689	521802	5.55884e+07	23.6735	36.1844	-94280.4	257129	170293	162849	76013
	South Africa	ZAF	196	RCP 6.0	2040-2059	10883.6	20898.8	-0.121731	RCP 6.02040-2059	1.3	0.8	1.8	0.58	-0.701731	-0.209881	11.7138	21.9185	0.194525	0.0159189	-0.323531	0.0510903	-0.129006	0.0535129	-0.252375	0.037682	-0.0578507	0.0409065	RCP 6.02040-2059ZAF	Upper middle income	Sub-Saharan Africa	South Africa	ZAF	196	RCP 6.0	2040-2059	938.689	521802	5.55884e+07	23.6735	36.1844	41419.6	-105022	-81844	-63602	-40424.4
	South Africa	ZAF	196	RCP 6.0	2080-2099	10883.6	29060.5	1.09384	RCP 6.02080-2099	2.2	1.4	3.1	1.48	-0.386155	0.739084	11.7138	21.9185	-1.48337	0.110573	2.82349	0.495792	1.34012	0.507972	1.86101	0.318358	0.37764	0.337014	RCP 6.02080-2099ZAF	Upper middle income	Sub-Saharan Africa	South Africa	ZAF	196	RCP 6.0	2080-2099	938.689	521802	5.55884e+07	23.6735	36.1844	-123772	359158	236296	235386	112524
	South Africa	ZAF	196	RCP 8.5	2040-2059	10883.6	20898.8	0.504626	RCP 8.52040-2059	2	1.4	2.6	1.28	-0.775374	0.394239	11.7138	21.9185	-0.743494	0.0576975	1.32128	0.218811	0.577788	0.22629	1.02631	0.144111	0.282819	0.155232	RCP 8.52040-2059ZAF	Upper middle income	Sub-Saharan Africa	South Africa	ZAF	196	RCP 8.5	2040-2059	938.689	521802	5.55884e+07	23.6735	36.1844	-71732.3	194340	150803	122607	79070.6
	South Africa	ZAF	196	RCP 8.5	2080-2099	10883.6	29060.5	2.64416	RCP 8.52080-2099	3.7	2.6	4.8	2.98	-0.335842	0.887302	11.7138	21.9185	-2.77007	0.22182	6.56727	1.39982	3.7972	1.41728	4.24066	0.659176	1.47059	0.695498	RCP 8.52080-2099ZAF	Upper middle income	Sub-Saharan Africa	South Africa	ZAF	196	RCP 8.5	2080-2099	938.689	521802	5.55884e+07	23.6735	36.1844	-114778	414848	267346	300069	152568
	Spain	ESP	92	RCP 2.6	2080-2099	27411.8	49533.8	-0.608379	RCP 2.62080-2099	1	0.3	1.7	0.28	-0.888379	-2.17278	7.13615	23.4529	0.999564	0.0880329	-1.23234	0.249454	-0.232778	0.264532	-0.887261	0.388092	0.112303	0.397951	RCP 2.62080-2099ESP	High income	Europe & Central Asia	Spain	ESP	92	RCP 2.6	2080-2099	931.259	428577	4.60212e+07	11.5292	11.8638	176361	-222830	-160129	-46469.1	16232.4
	Spain	ESP	92	RCP 6.0	2040-2059	27411.8	33646.6	-0.410667	RCP 6.02040-2059	1.3	0.8	1.8	0.58	-0.990667	-0.708047	7.13615	23.4529	0.658568	0.0568076	-0.826744	0.163211	-0.168176	0.172814	-0.746062	0.191055	-0.087494	0.199322	RCP 6.02040-2059ESP	High income	Europe & Central Asia	Spain	ESP	92	RCP 6.0	2040-2059	931.259	428577	4.60212e+07	11.5292	11.8638	56094.6	-72166.3	-65089.1	-16071.7	-8994.51
	Spain	ESP	92	RCP 2.6	2040-2059	27411.8	33646.6	-0.573035	RCP 2.62040-2059	1	0.4	1.6	0.28	-0.853035	-2.04655	7.13615	23.4529	0.937464	0.0822629	-1.15947	0.233652	-0.22201	0.247711	-1.04689	0.273035	-0.109428	0.285158	RCP 2.62040-2059ESP	High income	Europe & Central Asia	Spain	ESP	92	RCP 2.6	2040-2059	931.259	428577	4.60212e+07	11.5292	11.8638	165404	-209654	-189197	-44249.4	-23793.2
	Spain	ESP	92	RCP 4.5	2040-2059	27411.8	33646.6	-0.195139	RCP 4.52040-2059	1.4	0.9	2	0.68	-0.875139	-0.286969	7.13615	23.4529	0.304567	0.025656	-0.390202	0.0749783	-0.0856353	0.0792463	-0.351864	0.087943	-0.0472972	0.091609	RCP 4.52040-2059ESP	High income	Europe & Central Asia	Spain	ESP	92	RCP 4.5	2040-2059	931.259	428577	4.60212e+07	11.5292	11.8638	22126.8	-29051	-26182.6	-6924.18	-4055.81
	Spain	ESP	92	RCP 4.5	2080-2099	27411.8	49533.8	0.313271	RCP 4.52080-2099	1.8	1.1	2.6	1.08	-0.766729	0.290066	7.13615	23.4529	-0.457251	0.0362687	0.616397	0.111427	0.159146	0.117181	0.438705	0.179414	-0.018546	0.183043	RCP 4.52080-2099ESP	High income	Europe & Central Asia	Spain	ESP	92	RCP 4.5	2080-2099	931.259	428577	4.60212e+07	11.5292	11.8638	-20915.5	28892.8	20522.2	7977.33	-393.303
	Spain	ESP	92	RCP 8.5	2040-2059	27411.8	33646.6	0.298677	RCP 8.52040-2059	2	1.4	2.6	1.28	-0.981323	0.233341	7.13615	23.4529	-0.436816	0.0347105	0.587955	0.106464	0.151139	0.111979	0.529276	0.12516	0.092459	0.129884	RCP 8.52040-2059ESP	High income	Europe & Central Asia	Spain	ESP	92	RCP 8.5	2040-2059	931.259	428577	4.60212e+07	11.5292	11.8638	-16858.8	23253.5	20921.2	6394.71	4062.37
	Spain	ESP	92	RCP 6.0	2080-2099	27411.8	49533.8	0.779072	RCP 6.02080-2099	2.2	1.4	3.1	1.48	-0.700928	0.5264	7.13615	23.4529	-1.06492	0.0795998	1.51007	0.259711	0.445151	0.271636	1.06817	0.422249	0.003251	0.429686	RCP 6.02080-2099ESP	High income	Europe & Central Asia	Spain	ESP	92	RCP 6.0	2080-2099	931.259	428577	4.60212e+07	11.5292	11.8638	-35545.6	51649.3	36458.6	16103.8	913.059
	Spain	ESP	92	RCP 8.5	2080-2099	27411.8	49533.8	2.43393	RCP 8.52080-2099	3.7	2.6	4.8	2.98	-0.546066	0.816756	7.13615	23.4529	-2.52549	0.163059	4.46421	0.718447	1.93872	0.736719	3.08365	1.09594	0.558155	1.108	RCP 8.52080-2099ESP	High income	Europe & Central Asia	Spain	ESP	92	RCP 8.5	2080-2099	931.259	428577	4.60212e+07	11.5292	11.8638	-41861.8	75815.8	52246.1	33954	10384.3
	Sri Lanka	LKA	17	RCP 2.6	2040-2059	6121.48	15288.7	-0.154159	RCP 2.62040-2059	1	0.4	1.6	0.28	-0.434159	-0.550569	25.3051	27.8421	0.271063	0.0266629	-0.643553	0.116795	-0.37249	0.1198	-0.48297	0.0690961	-0.211906	0.074062	RCP 2.62040-2059LKA	Lower middle income	South Asia	Sri Lanka	LKA	17	RCP 2.6	2040-2059	620.621	135633	2.18545e+07	19.4808	19.6047	25568.9	-60981.9	-45722.7	-35413.1	-20153.9
	Sri Lanka	LKA	17	RCP 2.6	2080-2099	6121.48	21048.3	-0.154882	RCP 2.62080-2099	1	0.3	1.7	0.28	-0.434882	-0.553152	25.3051	27.8421	0.272357	0.0267895	-0.646579	0.117337	-0.374222	0.120356	-0.42889	0.0728413	-0.156533	0.0776114	RCP 2.62080-2099LKA	Lower middle income	South Asia	Sri Lanka	LKA	17	RCP 2.6	2080-2099	620.621	135633	2.18545e+07	19.4808	19.6047	25690.9	-61268.7	-40583.1	-35577.8	-14892.2
	Sri Lanka	LKA	17	RCP 4.5	2040-2059	6121.48	15288.7	0.112724	RCP 4.52040-2059	1.4	0.9	2	0.68	-0.567276	0.16577	25.3051	27.8421	-0.19222	0.0191068	0.468683	0.0870042	0.276464	0.0890775	0.351262	0.0507612	0.159042	0.0542381	RCP 4.52040-2059LKA	Lower middle income	South Asia	Sri Lanka	LKA	17	RCP 4.5	2040-2059	620.621	135633	2.18545e+07	19.4808	19.6047	-7465.88	18287	13692.6	10821.1	6226.74
	Sri Lanka	LKA	17	RCP 4.5	2080-2099	6121.48	21048.3	0.467674	RCP 4.52080-2099	1.8	1.1	2.6	1.08	-0.612326	0.433031	25.3051	27.8421	-0.764458	0.0774768	1.93405	0.370191	1.16959	0.378212	1.27673	0.215001	0.51227	0.228534	RCP 4.52080-2099LKA	Lower middle income	South Asia	Sri Lanka	LKA	17	RCP 4.5	2080-2099	620.621	135633	2.18545e+07	19.4808	19.6047	-18694.5	47512.9	31319.3	28818.4	12624.9
	Sri Lanka	LKA	17	RCP 6.0	2040-2059	6121.48	15288.7	-0.00485824	RCP 6.02040-2059	1.3	0.8	1.8	0.58	-0.584858	-0.00837628	25.3051	27.8421	0.0083981	0.0008306	-0.0202356	0.003719	-0.0118375	0.00381062	-0.0151749	0.0021824	-0.0067768	0.00233512	RCP 6.02040-2059LKA	Lower middle income	South Asia	Sri Lanka	LKA	17	RCP 6.0	2040-2059	620.621	135633	2.18545e+07	19.4808	19.6047	382.425	-925.679	-693.528	-543.253	-311.102
	Sri Lanka	LKA	17	RCP 6.0	2080-2099	6121.48	21048.3	0.777523	RCP 6.02080-2099	2.2	1.4	3.1	1.48	-0.702477	0.525354	25.3051	27.8421	-1.223	0.126789	3.20026	0.629402	1.97726	0.642045	2.10744	0.355435	0.884443	0.377371	RCP 6.02080-2099LKA	Lower middle income	South Asia	Sri Lanka	LKA	17	RCP 6.0	2080-2099	620.621	135633	2.18545e+07	19.4808	19.6047	-21824.2	57370.4	37724.4	35546.2	15900.2
	Sri Lanka	LKA	17	RCP 8.5	2040-2059	6121.48	15288.7	0.461725	RCP 8.52040-2059	2	1.4	2.6	1.28	-0.818275	0.360723	25.3051	27.8421	-0.755281	0.0765176	1.90962	0.365327	1.15434	0.373254	1.42866	0.210139	0.673375	0.223637	RCP 8.52040-2059LKA	Lower middle income	South Asia	Sri Lanka	LKA	17	RCP 8.5	2040-2059	620.621	135633	2.18545e+07	19.4808	19.6047	-15584.1	39582.7	29585.2	23998.6	14001
	Sri Lanka	LKA	17	RCP 8.5	2080-2099	6121.48	21048.3	1.92739	RCP 8.52080-2099	3.7	2.6	4.8	2.98	-1.05261	0.646776	25.3051	27.8421	-2.59067	0.308467	7.79361	1.69843	5.20294	1.72621	5.08464	0.893355	2.49397	0.945111	RCP 8.52080-2099LKA	Lower middle income	South Asia	Sri Lanka	LKA	17	RCP 8.5	2080-2099	620.621	135633	2.18545e+07	19.4808	19.6047	-22957.9	69386.3	45199.6	46428.4	22241.7
	St. Vincent and the Grenadines	VCT	117	RCP 2.6	2040-2059	10333.3	15871.2	-0.40949	RCP 2.62040-2059	1	0.4	1.6	0.28	-0.68949	-1.46246	25.7031	27.7031	0.74267	0.0730536	-1.46366	0.21253	-0.720993	0.224735	-1.26468	0.180803	-0.522006	0.195004	RCP 2.62040-2059VCT	Upper middle income	Latin America & Caribbean	St. Vincent and the Grenadines	VCT	117	RCP 2.6	2040-2059	906.779	1025.96	113144	19.0693	20.9034	518.722	-1118.1	-965.599	-599.38	-446.878
	St. Vincent and the Grenadines	VCT	117	RCP 2.6	2080-2099	10333.3	25979.9	-0.354033	RCP 2.62080-2099	1	0.3	1.7	0.28	-0.634033	-1.2644	25.7031	27.7031	0.638184	0.0628675	-1.2642	0.184354	-0.626019	0.194778	-0.894597	0.1869	-0.256413	0.19719	RCP 2.62080-2099VCT	Upper middle income	Latin America & Caribbean	St. Vincent and the Grenadines	VCT	117	RCP 2.6	2080-2099	906.779	1025.96	113144	19.0693	20.9034	445.741	-965.731	-682.467	-519.99	-236.725
	St. Vincent and the Grenadines	VCT	117	RCP 4.5	2040-2059	10333.3	15871.2	-0.223117	RCP 4.52040-2059	1.4	0.9	2	0.68	-0.903117	-0.328113	25.7031	27.7031	0.396381	0.0392018	-0.794883	0.117125	-0.398502	0.123512	-0.686462	0.0984462	-0.290081	0.105964	RCP 4.52040-2059VCT	Upper middle income	Latin America & Caribbean	St. Vincent and the Grenadines	VCT	117	RCP 4.5	2040-2059	906.779	1025.96	113144	19.0693	20.9034	113.998	-250.029	-215.814	-136.031	-101.816
	St. Vincent and the Grenadines	VCT	117	RCP 4.5	2080-2099	10333.3	25979.9	0.0886084	RCP 4.52080-2099	1.8	1.1	2.6	1.08	-0.991392	0.0820448	25.7031	27.7031	-0.151922	0.0152122	0.31394	0.0474943	0.162018	0.049871	0.221434	0.0453421	0.0695122	0.0478259	RCP 4.52080-2099VCT	Upper middle income	Latin America & Caribbean	St. Vincent and the Grenadines	VCT	117	RCP 4.5	2080-2099	906.779	1025.96	113144	19.0693	20.9034	-27.5094	62.1747	43.7941	34.6653	16.2847
	St. Vincent and the Grenadines	VCT	117	RCP 6.0	2040-2059	10333.3	15871.2	-0.288481	RCP 6.02040-2059	1.3	0.8	1.8	0.58	-0.868481	-0.497381	25.7031	27.7031	0.516257	0.0509525	-1.02894	0.150821	-0.51268	0.159195	-0.888753	0.127295	-0.372497	0.137114	RCP 6.02040-2059VCT	Upper middle income	Latin America & Caribbean	St. Vincent and the Grenadines	VCT	117	RCP 6.0	2040-2059	906.779	1025.96	113144	19.0693	20.9034	174.073	-379.452	-327.587	-205.379	-153.514
	St. Vincent and the Grenadines	VCT	117	RCP 6.0	2080-2099	10333.3	25979.9	0.431012	RCP 6.02080-2099	2.2	1.4	3.1	1.48	-1.04899	0.291224	25.7031	27.7031	-0.709618	0.07242	1.51779	0.236913	0.808174	0.247735	1.06782	0.216009	0.358202	0.227825	RCP 6.02080-2099VCT	Upper middle income	Latin America & Caribbean	St. Vincent and the Grenadines	VCT	117	RCP 6.0	2080-2099	906.779	1025.96	113144	19.0693	20.9034	-93.7646	219.349	154.106	125.584	60.341
	St. Vincent and the Grenadines	VCT	117	RCP 8.5	2040-2059	10333.3	15871.2	0.119772	RCP 8.52040-2059	2	1.4	2.6	1.28	-1.16023	0.093572	25.7031	27.7031	-0.204611	0.0205185	0.424119	0.0643393	0.219508	0.0675319	0.365917	0.0529957	0.161306	0.0568292	RCP 8.52040-2059VCT	Upper middle income	Latin America & Caribbean	St. Vincent and the Grenadines	VCT	117	RCP 8.5	2040-2059	906.779	1025.96	113144	19.0693	20.9034	-31.2609	70.8708	61.1133	39.6099	29.8524
	St. Vincent and the Grenadines	VCT	117	RCP 8.5	2080-2099	10333.3	25979.9	1.41487	RCP 8.52080-2099	3.7	2.6	4.8	2.98	-1.56513	0.474788	25.7031	27.7031	-2.05244	0.229741	4.8948	0.844384	2.84235	0.875081	3.41769	0.681303	1.36525	0.718996	RCP 8.52080-2099VCT	Upper middle income	Latin America & Caribbean	St. Vincent and the Grenadines	VCT	117	RCP 8.5	2080-2099	906.779	1025.96	113144	19.0693	20.9034	-134.679	351.306	244.939	216.627	110.26
	Sudan	SDN	522	RCP 2.6	2040-2059	2010.99	4770.36	0.00479675	RCP 2.62040-2059	1	0.4	1.6	0.28	-0.275203	0.0171312	23.0967	32.1956	-0.0081626	0.0007722	0.0305262	0.0076053	0.0223636	0.0076444	0.0250735	0.0050302	0.0169109	0.00508913	RCP 2.62040-2059SDN	Low income	Sub-Saharan Africa	Sudan	SDN	522	RCP 2.6	2040-2059	495.401	202165	4.08084e+07	24.3289	29.2017	-1433.28	6426.45	5276.09	4993.16	3842.8
	Sudan	SDN	522	RCP 2.6	2080-2099	2010.99	9600.31	-0.0765571	RCP 2.62080-2099	1	0.3	1.7	0.28	-0.356557	-0.273418	23.0967	32.1956	0.131517	0.0124185	-0.487597	0.120975	-0.35608	0.121611	-0.330108	0.0545305	-0.198592	0.0559267	RCP 2.62080-2099SDN	Low income	Sub-Saharan Africa	Sudan	SDN	522	RCP 2.6	2080-2099	495.401	202165	4.08084e+07	24.3289	29.2017	23093.2	-102650	-69424.8	-79556.8	-46331.6
	Sudan	SDN	522	RCP 4.5	2040-2059	2010.99	4770.36	0.357183	RCP 4.52040-2059	1.4	0.9	2	0.68	-0.322817	0.52527	23.0967	32.1956	-0.582773	0.0557845	2.26517	0.574642	1.6824	0.577343	1.85914	0.382288	1.27637	0.386337	RCP 4.52040-2059SDN	Low income	Sub-Saharan Africa	Sudan	SDN	522	RCP 4.5	2040-2059	495.401	202165	4.08084e+07	24.3289	29.2017	-42135	196357	161085	154222	118950
	Sudan	SDN	522	RCP 4.5	2080-2099	2010.99	9600.31	0.919441	RCP 4.52080-2099	1.8	1.1	2.6	1.08	-0.160559	0.851335	23.0967	32.1956	-1.39727	0.138323	5.79835	1.51401	4.40107	1.52031	3.90693	0.697545	2.50965	0.711128	RCP 4.52080-2099SDN	Low income	Sub-Saharan Africa	Sudan	SDN	522	RCP 4.5	2080-2099	495.401	202165	4.08084e+07	24.3289	29.2017	-63605.4	316470	213017	252864	149412
	Sudan	SDN	522	RCP 6.0	2040-2059	2010.99	4770.36	0.228646	RCP 6.02040-2059	1.3	0.8	1.8	0.58	-0.351354	0.394218	23.0967	32.1956	-0.378902	0.0360869	1.45187	0.365898	1.07297	0.367673	1.19195	0.242899	0.813052	0.245565	RCP 6.02040-2059SDN	Low income	Sub-Saharan Africa	Sudan	SDN	522	RCP 6.0	2040-2059	495.401	202165	4.08084e+07	24.3289	29.2017	-32118.5	147555	121084	115437	88965.1
	Sudan	SDN	522	RCP 6.0	2080-2099	2010.99	9600.31	1.4446	RCP 6.02080-2099	2.2	1.4	3.1	1.48	-0.0353955	0.976084	23.0967	32.1956	-2.0444	0.212976	9.06248	2.43087	7.01808	2.44018	6.09072	1.13612	4.04633	1.15591	RCP 6.02080-2099SDN	Low income	Sub-Saharan Africa	Sudan	SDN	522	RCP 6.0	2080-2099	495.401	202165	4.08084e+07	24.3289	29.2017	-67908.6	360940	242328	293031	174420
	Sudan	SDN	522	RCP 8.5	2040-2059	2010.99	4770.36	0.896762	RCP 8.52040-2059	2	1.4	2.6	1.28	-0.383238	0.700596	23.0967	32.1956	-1.36685	0.135074	5.6566	1.47528	4.28975	1.48145	4.6372	0.990449	3.27034	0.999617	RCP 8.52040-2059SDN	Low income	Sub-Saharan Africa	Sudan	SDN	522	RCP 8.5	2040-2059	495.401	202165	4.08084e+07	24.3289	29.2017	-52498.9	260494	213449	207995	160950
	Sudan	SDN	522	RCP 8.5	2080-2099	2010.99	9600.31	3.05025	RCP 8.52080-2099	3.7	2.6	4.8	2.98	0.0702534	1.02357	23.0967	32.1956	-3.34214	0.467166	18.827	5.48076	15.4849	5.50063	12.5522	2.69343	9.21007	2.73364	RCP 8.52080-2099SDN	Low income	Sub-Saharan Africa	Sudan	SDN	522	RCP 8.5	2080-2099	495.401	202165	4.08084e+07	24.3289	29.2017	-55126.5	372398	248016	317272	192889
	Suriname	SUR	118	RCP 2.6	2040-2059	8459.17	19741.7	0.611027	RCP 2.62040-2059	1	0.4	1.6	0.28	0.331027	2.18224	26.2178	28.1409	-0.987667	0.103346	2.32484	0.398868	1.33717	0.412039	1.72919	0.283636	0.741527	0.301877	RCP 2.62040-2059SUR	Upper middle income	Latin America & Caribbean	Suriname	SUR	118	RCP 2.6	2040-2059	758.93	4370.59	575888	21.7677	23.4729	-3354.33	8496.96	6313.22	5142.63	2958.89
	Suriname	SUR	118	RCP 2.6	2080-2099	8459.17	32354.4	0.546555	RCP 2.62080-2099	1	0.3	1.7	0.28	0.266555	1.95198	26.2178	28.1409	-0.890467	0.0927218	2.08176	0.354973	1.19129	0.366883	1.23838	0.32505	0.347908	0.338016	RCP 2.62080-2099SUR	Upper middle income	Latin America & Caribbean	Suriname	SUR	118	RCP 2.6	2080-2099	758.93	4370.59	575888	21.7677	23.4729	-3024.23	7608.53	4516.57	4584.3	1492.34
	Suriname	SUR	118	RCP 4.5	2040-2059	8459.17	19741.7	0.852488	RCP 4.52040-2059	1.4	0.9	2	0.68	0.172488	1.25366	26.2178	28.1409	-1.33701	0.142779	3.2306	0.567343	1.8936	0.585034	2.39957	0.395703	1.06256	0.420674	RCP 4.52040-2059SUR	Upper middle income	Latin America & Caribbean	Suriname	SUR	118	RCP 4.5	2040-2059	758.93	4370.59	575888	21.7677	23.4729	-1869.7	4861.82	3607.3	2992.13	1737.61
	Suriname	SUR	118	RCP 4.5	2080-2099	8459.17	32354.4	1.38165	RCP 4.52080-2099	1.8	1.1	2.6	1.08	0.30165	1.27931	26.2178	28.1409	-2.02144	0.228567	5.18992	0.960477	3.16847	0.987298	3.05791	0.785411	1.03647	0.817993	RCP 4.52080-2099SUR	Upper middle income	Latin America & Caribbean	Suriname	SUR	118	RCP 4.5	2080-2099	758.93	4370.59	575888	21.7677	23.4729	-1779.78	4917.6	2891.17	3137.82	1111.39
	Suriname	SUR	118	RCP 6.0	2040-2059	8459.17	19741.7	0.795738	RCP 6.02040-2059	1.3	0.8	1.8	0.58	0.215738	1.37196	26.2178	28.1409	-1.25699	0.133552	3.01839	0.527157	1.7614	0.543811	2.24268	0.369287	0.985686	0.392694	RCP 6.02040-2059SUR	Upper middle income	Latin America & Caribbean	Suriname	SUR	118	RCP 6.0	2040-2059	758.93	4370.59	575888	21.7677	23.4729	-2060.87	5325.64	3952.74	3264.77	1891.87
	Suriname	SUR	118	RCP 6.0	2080-2099	8459.17	32354.4	1.71796	RCP 6.02080-2099	2.2	1.4	3.1	1.48	0.237957	1.16078	26.2178	28.1409	-2.39851	0.283917	6.41683	1.2286	4.01832	1.26098	3.76587	0.963102	1.36736	1.00408	RCP 6.02080-2099SUR	Upper middle income	Latin America & Caribbean	Suriname	SUR	118	RCP 6.0	2080-2099	758.93	4370.59	575888	21.7677	23.4729	-1540.98	4436.81	2598.12	2895.83	1057.14
	Suriname	SUR	118	RCP 8.5	2040-2059	8459.17	19741.7	1.37307	RCP 8.52040-2059	2	1.4	2.6	1.28	0.0930722	1.07271	26.2178	28.1409	-2.01124	0.227169	5.15843	0.953829	3.1472	0.980507	3.81992	0.642391	1.80868	0.681375	RCP 8.52040-2059SUR	Upper middle income	Latin America & Caribbean	Suriname	SUR	118	RCP 8.5	2040-2059	758.93	4370.59	575888	21.7677	23.4729	-1494.11	4124.06	3050.61	2629.95	1556.5
	Suriname	SUR	118	RCP 8.5	2080-2099	8459.17	32354.4	3.29513	RCP 8.52080-2099	3.7	2.6	4.8	2.98	0.31513	1.10575	26.2178	28.1409	-3.56634	0.58011	11.9807	2.69714	8.4144	2.75882	6.89607	1.80207	3.32973	1.89314	RCP 8.52080-2099SUR	Upper middle income	Latin America & Caribbean	Suriname	SUR	118	RCP 8.5	2080-2099	758.93	4370.59	575888	21.7677	23.4729	-1137.75	4113.92	2362.4	2976.17	1224.65
	Swaziland	SWZ	197	RCP 2.6	2040-2059	4343.85	7021.6	-0.61195	RCP 2.62040-2059	1	0.4	1.6	0.28	-0.89195	-2.18553	15.0143	23.1801	1.06045	0.0911131	-2.28993	0.485528	-1.22948	0.494003	-2.01148	0.354211	-0.951029	0.365742	RCP 2.62040-2059SWZ	Lower middle income	Sub-Saharan Africa	Swaziland	SWZ	197	RCP 2.6	2040-2059	1012.73	11566.5	1.14211e+06	28.2424	47.9437	12368.5	-45261.6	-39743.6	-32893.1	-27375.1
	Swaziland	SWZ	197	RCP 2.6	2080-2099	4343.85	14061.9	-0.597118	RCP 2.62080-2099	1	0.3	1.7	0.28	-0.877118	-2.13256	15.0143	23.1801	1.03299	0.0886698	-2.23387	0.474158	-1.20088	0.482377	-1.56926	0.210908	-0.536272	0.228789	RCP 2.62080-2099SWZ	Lower middle income	Sub-Saharan Africa	Swaziland	SWZ	197	RCP 2.6	2080-2099	1012.73	11566.5	1.14211e+06	28.2424	47.9437	12048.2	-44153.6	-30983	-32105.4	-18934.8
	Swaziland	SWZ	197	RCP 4.5	2040-2059	4343.85	7021.6	-0.267433	RCP 4.52040-2059	1.4	0.9	2	0.68	-0.947433	-0.393284	15.0143	23.1801	0.445103	0.037439	-0.994942	0.216449	-0.549838	0.219663	-0.873255	0.158081	-0.428152	0.162454	RCP 4.52040-2059SWZ	Lower middle income	Sub-Saharan Africa	Swaziland	SWZ	197	RCP 4.5	2040-2059	1012.73	11566.5	1.14211e+06	28.2424	47.9437	2137.62	-8097.5	-7104.55	-5959.88	-4966.92
	Swaziland	SWZ	197	RCP 4.5	2080-2099	4343.85	14061.9	0.329428	RCP 4.52080-2099	1.8	1.1	2.6	1.08	-0.750572	0.305026	15.0143	23.1801	-0.50916	0.0415125	1.21321	0.276455	0.704052	0.279555	0.846548	0.116391	0.337388	0.123573	RCP 4.52080-2099SWZ	Lower middle income	Sub-Saharan Africa	Swaziland	SWZ	197	RCP 4.5	2080-2099	1012.73	11566.5	1.14211e+06	28.2424	47.9437	-1539.57	6216.82	4333	4677.26	2793.43
	Swaziland	SWZ	197	RCP 6.0	2040-2059	4343.85	7021.6	-0.320577	RCP 6.02040-2059	1.3	0.8	1.8	0.58	-0.900577	-0.552719	15.0143	23.1801	0.536944	0.0453075	-1.19373	0.258653	-0.656783	0.262591	-1.04786	0.188856	-0.510916	0.194215	RCP 6.02040-2059SWZ	Lower middle income	Sub-Saharan Africa	Swaziland	SWZ	197	RCP 6.0	2040-2059	1012.73	11566.5	1.14211e+06	28.2424	47.9437	3023.3	-11390.4	-9994.93	-8367.13	-6971.64
	Swaziland	SWZ	197	RCP 6.0	2080-2099	4343.85	14061.9	0.710191	RCP 6.02080-2099	2.2	1.4	3.1	1.48	-0.769809	0.479859	15.0143	23.1801	-1.04385	0.0840098	2.59846	0.610469	1.55461	0.616223	1.80799	0.255283	0.76414	0.268751	RCP 6.02080-2099SWZ	Lower middle income	Sub-Saharan Africa	Swaziland	SWZ	197	RCP 6.0	2080-2099	1012.73	11566.5	1.14211e+06	28.2424	47.9437	-2303.23	9716.4	6752.83	7413.18	4449.6
	Swaziland	SWZ	197	RCP 8.5	2040-2059	4343.85	7021.6	0.154952	RCP 8.52040-2059	2	1.4	2.6	1.28	-1.12505	0.121056	15.0143	23.1801	-0.244871	0.0201261	0.572355	0.128641	0.327483	0.130206	0.501849	0.094235	0.256978	0.0963602	RCP 8.52040-2059SWZ	Lower middle income	Sub-Saharan Africa	Swaziland	SWZ	197	RCP 8.5	2040-2059	1012.73	11566.5	1.14211e+06	28.2424	47.9437	-624.739	2474.64	2169.01	1849.9	1544.27
	Swaziland	SWZ	197	RCP 8.5	2080-2099	4343.85	14061.9	2.22264	RCP 8.52080-2099	3.7	2.6	4.8	2.98	-0.757365	0.745851	15.0143	23.1801	-2.59796	0.224881	7.92066	2.1103	5.3227	2.12224	5.44679	0.920766	2.84883	0.94783	RCP 8.52080-2099SWZ	Lower middle income	Sub-Saharan Africa	Swaziland	SWZ	197	RCP 8.5	2080-2099	1012.73	11566.5	1.14211e+06	28.2424	47.9437	-2846.63	14708.9	10102.5	11862.2	7255.9
	Sweden	SWE	93	RCP 6.0	2080-2099	37250.6	72015.7	1.50975	RCP 6.02080-2099	2.2	1.4	3.1	1.48	0.029754	1.0201	-2.60401	15.7499	-1.67769	0.147219	1.30967	0.527323	-0.368013	0.547488	0.66895	0.64025	-1.00874	0.656957	RCP 6.02080-2099SWE	High income	Europe & Central Asia	Sweden	SWE	93	RCP 6.0	2080-2099	917.591	93801.2	1.02225e+07	12.0055	11.9212	-12764.4	9827.82	4983.86	-2936.55	-7780.51
	Sweden	SWE	93	RCP 8.5	2040-2059	37250.6	55253.1	1.00049	RCP 8.52040-2059	2	1.4	2.6	1.28	-0.279514	0.78163	-2.60401	15.7499	-1.21316	0.112918	0.899962	0.376997	-0.313197	0.393544	0.646025	0.41621	-0.567134	0.431255	RCP 8.52040-2059SWE	High income	Europe & Central Asia	Sweden	SWE	93	RCP 8.5	2040-2059	917.591	93801.2	1.02225e+07	12.0055	11.9212	-10672.4	7810.31	5590.54	-2862.13	-5081.9
	Sweden	SWE	93	RCP 4.5	2040-2059	37250.6	55253.1	0.397288	RCP 4.52040-2059	1.4	0.9	2	0.68	-0.282712	0.584247	-2.60401	15.7499	-0.529425	0.0524644	0.372452	0.164543	-0.156973	0.172704	0.271614	0.183586	-0.25781	0.190936	RCP 4.52040-2059SWE	High income	Europe & Central Asia	Sweden	SWE	93	RCP 4.5	2040-2059	917.591	93801.2	1.02225e+07	12.0055	11.9212	-8767.12	6085.86	4426.65	-2681.25	-4340.47
	Sweden	SWE	93	RCP 4.5	2080-2099	37250.6	72015.7	1.07471	RCP 4.52080-2099	1.8	1.1	2.6	1.08	-0.0052941	0.995098	-2.60401	15.7499	-1.28728	0.118828	0.961705	0.40038	-0.325578	0.417641	0.505611	0.492279	-0.781672	0.506417	RCP 4.52080-2099SWE	High income	Europe & Central Asia	Sweden	SWE	93	RCP 4.5	2080-2099	917.591	93801.2	1.02225e+07	12.0055	11.9212	-13421.6	9891.4	5166.19	-3530.24	-8255.45
	Sweden	SWE	93	RCP 6.0	2040-2059	37250.6	55253.1	0.305577	RCP 6.02040-2059	1.3	0.8	1.8	0.58	-0.274423	0.526857	-2.60401	15.7499	-0.412788	0.0412663	0.288238	0.128408	-0.12455	0.134876	0.210678	0.143409	-0.20211	0.149228	RCP 6.02040-2059SWE	High income	Europe & Central Asia	Sweden	SWE	93	RCP 6.0	2040-2059	917.591	93801.2	1.02225e+07	12.0055	11.9212	-8014.22	5522.05	4025.81	-2492.18	-3988.41
	Sweden	SWE	93	RCP 8.5	2080-2099	37250.6	72015.7	3.10827	RCP 8.52080-2099	3.7	2.6	4.8	2.98	0.128266	1.04304	-2.60401	15.7499	-2.46532	0.190847	2.38366	0.925578	-0.081666	0.945049	1.06454	0.973485	-1.40078	0.992015	RCP 8.52080-2099SWE	High income	Europe & Central Asia	Sweden	SWE	93	RCP 8.5	2080-2099	917.591	93801.2	1.02225e+07	12.0055	11.9212	-9314.94	8876.08	3923.21	-438.856	-5391.73
	Sweden	SWE	93	RCP 2.6	2040-2059	37250.6	55253.1	0.0495436	RCP 2.62040-2059	1	0.4	1.6	0.28	-0.230456	0.176941	-2.60401	15.7499	-0.0694499	0.0071075	0.0475307	0.021678	-0.0219192	0.0228134	0.0349558	0.024259	-0.0344941	0.0252788	RCP 2.62040-2059SWE	High income	Europe & Central Asia	Sweden	SWE	93	RCP 2.6	2040-2059	917.591	93801.2	1.02225e+07	12.0055	11.9212	-2793.04	1886.41	1383.91	-906.639	-1409.14
	Sweden	SWE	93	RCP 2.6	2080-2099	37250.6	72015.7	-0.0329506	RCP 2.62080-2099	1	0.3	1.7	0.28	-0.312951	-0.117681	-2.60401	15.7499	0.0467308	0.0048171	-0.0317829	0.0146061	0.0149479	0.0153799	-0.017799	0.01808	0.0289318	0.0187107	RCP 2.62080-2099SWE	High income	Europe & Central Asia	Sweden	SWE	93	RCP 2.6	2080-2099	917.591	93801.2	1.02225e+07	12.0055	11.9212	1879.36	-1261.44	-702.639	617.918	1176.72
	Switzerland	CHE	94	RCP 6.0	2040-2059	40825.2	58055.4	-0.284586	RCP 6.02040-2059	1.3	0.8	1.8	0.58	-0.864586	-0.490665	-0.520144	16.8744	0.424566	0.0421202	-0.291383	0.128024	0.133184	0.134775	-0.222269	0.148429	0.202298	0.154289	RCP 6.02040-2059CHE	High income	Europe & Central Asia	Switzerland	CHE	94	RCP 6.0	2040-2059	795.615	69816.8	8.7752e+06	11.5033	11.2291	5878.49	-3913.88	-2979.11	1964.61	2899.38
	Switzerland	CHE	94	RCP 2.6	2040-2059	40825.2	58055.4	-0.456981	RCP 2.62040-2059	1	0.4	1.6	0.28	-0.736981	-1.63207	-0.520144	16.8744	0.697435	0.0702965	-0.472853	0.211834	0.224581	0.223193	-0.361872	0.245036	0.335563	0.25492	RCP 2.62040-2059CHE	High income	Europe & Central Asia	Switzerland	CHE	94	RCP 2.6	2040-2059	795.615	69816.8	8.7752e+06	11.5033	11.2291	20003	-13157.3	-10048	6845.73	9955
	Switzerland	CHE	94	RCP 2.6	2080-2099	40825.2	83792	-0.551629	RCP 2.62080-2099	1	0.3	1.7	0.28	-0.831629	-1.9701	-0.520144	16.8744	0.852274	0.0866268	-0.574075	0.25989	0.278199	0.273947	-0.300492	0.353481	0.551781	0.363941	RCP 2.62080-2099CHE	High income	Europe & Central Asia	Switzerland	CHE	94	RCP 2.6	2080-2099	795.615	69816.8	8.7752e+06	11.5033	11.2291	24444	-15974.3	-8309.59	8469.65	16134.4
	Switzerland	CHE	94	RCP 4.5	2040-2059	40825.2	58055.4	-0.203885	RCP 4.52040-2059	1.4	0.9	2	0.68	-0.883885	-0.299832	-0.520144	16.8744	0.300898	0.0296228	-0.20772	0.0904254	0.0931781	0.0951539	-0.158204	0.104947	0.142693	0.109048	RCP 4.52040-2059CHE	High income	Europe & Central Asia	Switzerland	CHE	94	RCP 4.5	2040-2059	795.615	69816.8	8.7752e+06	11.5033	11.2291	3553.51	-2379.73	-1808.52	1173.78	1744.99
	Switzerland	CHE	94	RCP 4.5	2080-2099	40825.2	83792	0.334305	RCP 4.52080-2099	1.8	1.1	2.6	1.08	-0.745695	0.309542	-0.520144	16.8744	-0.457572	0.0425965	0.329269	0.134459	-0.128303	0.141045	0.163469	0.188832	-0.294103	0.193577	RCP 4.52080-2099CHE	High income	Europe & Central Asia	Switzerland	CHE	94	RCP 4.5	2080-2099	795.615	69816.8	8.7752e+06	11.5033	11.2291	-3402.34	2374.65	1170.37	-1027.69	-2231.97
	Switzerland	CHE	94	RCP 8.5	2040-2059	40825.2	58055.4	0.38438	RCP 8.52040-2059	2	1.4	2.6	1.28	-0.89562	0.300297	-0.520144	16.8744	-0.522281	0.0483469	0.377378	0.153162	-0.144902	0.160612	0.284028	0.178985	-0.238252	0.1854	RCP 8.52040-2059CHE	High income	Europe & Central Asia	Switzerland	CHE	94	RCP 8.5	2040-2059	795.615	69816.8	8.7752e+06	11.5033	11.2291	-3276.69	2296.31	1724.21	-980.383	-1552.48
	Switzerland	CHE	94	RCP 6.0	2080-2099	40825.2	83792	0.974463	RCP 6.02080-2099	2.2	1.4	3.1	1.48	-0.505537	0.658421	-0.520144	16.8744	-1.20964	0.104146	0.920525	0.347005	-0.289118	0.362297	0.437237	0.498244	-0.772406	0.509012	RCP 6.02080-2099CHE	High income	Europe & Central Asia	Switzerland	CHE	94	RCP 6.0	2080-2099	795.615	69816.8	8.7752e+06	11.5033	11.2291	-6563.42	4843.23	2281.62	-1720.2	-4281.8
	Switzerland	CHE	94	RCP 8.5	2080-2099	40825.2	83792	2.59438	RCP 8.52080-2099	3.7	2.6	4.8	2.98	-0.385623	0.870596	-0.520144	16.8744	-2.38424	0.164533	2.18629	0.687979	-0.19795	0.70738	0.899597	0.996693	-1.48464	1.01018	RCP 8.52080-2099CHE	High income	Europe & Central Asia	Switzerland	CHE	94	RCP 8.5	2080-2099	795.615	69816.8	8.7752e+06	11.5033	11.2291	-6424.52	5708.5	2321.42	-716.024	-4103.1
	Tajikistan	TJK	39	RCP 2.6	2040-2059	2463.81	7684.3	0.357836	RCP 2.62040-2059	1	0.4	1.6	0.28	0.0778362	1.27799	-0.616039	24.6729	-0.487715	0.0454195	1.61943	0.417837	1.13171	0.420298	1.20894	0.214506	0.72122	0.219262	RCP 2.62040-2059TJK	Lower middle income	Europe & Central Asia	Tajikistan	TJK	39	RCP 2.6	2040-2059	513.072	48702.9	9.49241e+06	32.163	35.8241	-27282.2	100742	75147.4	73459.3	47865.2
	Tajikistan	TJK	39	RCP 2.6	2080-2099	2463.81	16386.9	0.238088	RCP 2.62080-2099	1	0.3	1.7	0.28	-0.0419121	0.850314	-0.616039	24.6729	-0.330177	0.0311565	1.07929	0.276335	0.74911	0.278085	0.624325	0.0826646	0.294148	0.0883412	RCP 2.62080-2099TJK	Lower middle income	Europe & Central Asia	Tajikistan	TJK	39	RCP 2.6	2080-2099	513.072	48702.9	9.49241e+06	32.163	35.8241	-18469.7	67140.6	38773.8	48670.8	20304
	Tajikistan	TJK	39	RCP 4.5	2040-2059	2463.81	7684.3	0.89084	RCP 4.52040-2059	1.4	0.9	2	0.68	0.21084	1.31006	-0.616039	24.6729	-1.11969	0.097798	4.00171	1.06879	2.88202	1.07326	2.97978	0.557506	1.86009	0.566019	RCP 4.52040-2059TJK	Lower middle income	Europe & Central Asia	Tajikistan	TJK	39	RCP 4.5	2040-2059	513.072	48702.9	9.49241e+06	32.163	35.8241	-25790.2	102503	76267	76713.2	50476.7
	Tajikistan	TJK	39	RCP 4.5	2080-2099	2463.81	16386.9	1.54863	RCP 4.52080-2099	1.8	1.1	2.6	1.08	0.468629	1.43392	-0.616039	24.6729	-1.74377	0.139079	6.89244	1.92181	5.14867	1.92683	3.93316	0.568363	2.1894	0.585132	RCP 4.52080-2099TJK	Lower middle income	Europe & Central Asia	Tajikistan	TJK	39	RCP 4.5	2080-2099	513.072	48702.9	9.49241e+06	32.163	35.8241	-25288.4	111159	63323.4	85871	38035
	Tajikistan	TJK	39	RCP 6.0	2040-2059	2463.81	7684.3	0.567743	RCP 6.02040-2059	1.3	0.8	1.8	0.58	-0.0122575	0.978866	-0.616039	24.6729	-0.750095	0.0681855	2.56188	0.67003	1.81179	0.673491	1.9106	0.346032	1.1605	0.352686	RCP 6.02040-2059TJK	Lower middle income	Europe & Central Asia	Tajikistan	TJK	39	RCP 6.0	2040-2059	513.072	48702.9	9.49241e+06	32.163	35.8241	-20256.2	76936.9	57333.3	56680.8	37077.1
	Tajikistan	TJK	39	RCP 6.0	2080-2099	2463.81	16386.9	2.09448	RCP 6.02080-2099	2.2	1.4	3.1	1.48	0.614479	1.41519	-0.616039	24.6729	-2.1309	0.156945	9.24989	2.67341	7.11899	2.67801	5.24755	0.809678	3.11665	0.824749	RCP 6.02080-2099TJK	Lower middle income	Europe & Central Asia	Tajikistan	TJK	39	RCP 6.0	2080-2099	513.072	48702.9	9.49241e+06	32.163	35.8241	-22550.1	108860	61648.6	86309.7	39098.5
	Tajikistan	TJK	39	RCP 8.5	2040-2059	2463.81	7684.3	1.4146	RCP 8.52040-2059	2	1.4	2.6	1.28	0.134604	1.10516	-0.616039	24.6729	-1.63058	0.132597	6.30787	1.74341	4.67729	1.74845	4.6851	0.925714	3.05452	0.935162	RCP 8.52040-2059TJK	Lower middle income	Europe & Central Asia	Tajikistan	TJK	39	RCP 8.5	2040-2059	513.072	48702.9	9.49241e+06	32.163	35.8241	-19952.2	85836.2	63703.2	65884	43751.1
	Tajikistan	TJK	39	RCP 8.5	2080-2099	2463.81	16386.9	4.23932	RCP 8.52080-2099	3.7	2.6	4.8	2.98	1.25932	1.42259	-0.616039	24.6729	-2.50372	0.251467	18.15	6.04035	15.6462	6.04558	10.049	2.15247	7.54532	2.16711	RCP 8.52080-2099TJK	Lower middle income	Europe & Central Asia	Tajikistan	TJK	39	RCP 8.5	2080-2099	513.072	48702.9	9.49241e+06	32.163	35.8241	-13156.8	106081	58622.5	92923.9	45465.7
	Tanzania	TZA	189	RCP 2.6	2040-2059	1492.61	4098.47	-0.306923	RCP 2.62040-2059	1	0.4	1.6	0.28	-0.586923	-1.09615	20.462	23.3684	0.532172	0.0479166	-1.46635	0.410318	-0.934181	0.413106	-1.17023	0.257471	-0.638054	0.261892	RCP 2.62040-2059TZA	Lower middle income	Sub-Saharan Africa	Tanzania	TZA	189	RCP 2.6	2040-2059	624.56	354351	5.67361e+07	23.0861	50.5495	155428	-936706	-747153	-781279	-591725
	Tanzania	TZA	189	RCP 2.6	2080-2099	1492.61	9536.51	-0.385942	RCP 2.62080-2099	1	0.3	1.7	0.28	-0.665942	-1.37836	20.462	23.3684	0.675251	0.060855	-1.84579	0.514245	-1.17054	0.517834	-1.1621	0.179692	-0.486848	0.189717	RCP 2.62080-2099TZA	Lower middle income	Sub-Saharan Africa	Tanzania	TZA	189	RCP 2.6	2080-2099	624.56	354351	5.67361e+07	23.0861	50.5495	197217	-1.17909e+06	-741454	-981878	-544238
	Tanzania	TZA	189	RCP 4.5	2040-2059	1492.61	4098.47	0.0994847	RCP 4.52040-2059	1.4	0.9	2	0.68	-0.580515	0.146301	20.462	23.3684	-0.164451	0.014794	0.472753	0.135308	0.308302	0.136114	0.376768	0.0854829	0.212317	0.0867536	RCP 4.52040-2059TZA	Lower middle income	Sub-Saharan Africa	Tanzania	TZA	189	RCP 4.5	2040-2059	624.56	354351	5.67361e+07	23.0861	50.5495	-19776.6	124350	99050.9	104574	79274.3
	Tanzania	TZA	189	RCP 4.5	2080-2099	1492.61	9536.51	0.552155	RCP 4.52080-2099	1.8	1.1	2.6	1.08	-0.527845	0.511255	20.462	23.3684	-0.862991	0.0782901	2.60812	0.765677	1.74513	0.769669	1.62998	0.27369	0.766989	0.284668	RCP 4.52080-2099TZA	Lower middle income	Sub-Saharan Africa	Tanzania	TZA	189	RCP 4.5	2080-2099	624.56	354351	5.67361e+07	23.0861	50.5495	-65342.7	431939	269612	366596	204269
	Tanzania	TZA	189	RCP 6.0	2040-2059	1492.61	4098.47	-0.0853473	RCP 6.02040-2059	1.3	0.8	1.8	0.58	-0.665347	-0.147151	20.462	23.3684	0.14422	0.0129683	-0.406565	0.115172	-0.262344	0.1159	-0.32422	0.0725314	-0.179999	0.0736816	RCP 6.02040-2059TZA	Lower middle income	Sub-Saharan Africa	Tanzania	TZA	189	RCP 6.0	2040-2059	624.56	354351	5.67361e+07	23.0861	50.5495	20334.2	-125379	-99932.5	-105044	-79598.2
	Tanzania	TZA	189	RCP 6.0	2080-2099	1492.61	9536.51	0.98993	RCP 6.02080-2099	2.2	1.4	3.1	1.48	-0.49007	0.668872	20.462	23.3684	-1.46098	0.135263	4.64869	1.39895	3.18771	1.40547	2.89503	0.509072	1.43406	0.526735	RCP 6.02080-2099TZA	Lower middle income	Sub-Saharan Africa	Tanzania	TZA	189	RCP 6.0	2080-2099	624.56	354351	5.67361e+07	23.0861	50.5495	-80720.7	561804	349433	481084	268712
	Tanzania	TZA	189	RCP 8.5	2040-2059	1492.61	4098.47	0.511995	RCP 8.52040-2059	2	1.4	2.6	1.28	-0.768005	0.399996	20.462	23.3684	-0.804314	0.072878	2.41972	0.708762	1.6154	0.712499	1.92573	0.451136	1.12142	0.456985	RCP 8.52040-2059TZA	Lower middle income	Sub-Saharan Africa	Tanzania	TZA	189	RCP 8.5	2040-2059	624.56	354351	5.67361e+07	23.0861	50.5495	-51384.4	338122	268952	286738	217568
	Tanzania	TZA	189	RCP 8.5	2080-2099	1492.61	9536.51	2.48738	RCP 8.52080-2099	3.7	2.6	4.8	2.98	-0.492618	0.834692	20.462	23.3684	-2.9298	0.329486	11.4463	3.75251	8.51649	3.76695	7.0399	1.4798	4.11009	1.51604	RCP 8.52080-2099TZA	Lower middle income	Sub-Saharan Africa	Tanzania	TZA	189	RCP 8.5	2080-2099	624.56	354351	5.67361e+07	23.0861	50.5495	-80384.4	686999	421979	606615	341594
	Taiwan	CHN	8	RCP 2.6	2040-2059	38081.8	67519.6	0.202932	RCP 2.62040-2059	1	0.4	1.6	0.28	-0.0770681	0.724757	15.6193	26.7096	-0.320147	0.0264682	0.398847	0.123608	0.0787	0.12641	0.271968	0.18103	-0.0481793	0.182955	RCP 2.62040-2059TWN	Upper middle income	East Asia & Pacific	Taiwan	TWN	8	RCP 2.6	2040-2059	784.772	185365	2.36202e+07	15.547	15.1853	-32940.5	39892.5	27129.7	6951.98	-5810.82
	Taiwan	CHN	8	RCP 2.6	2080-2099	38081.8	82925.7	0.140874	RCP 2.62080-2099	1	0.3	1.7	0.28	-0.139126	0.503123	15.6193	26.7096	-0.223984	0.0185658	0.277428	0.0862608	0.0534437	0.0882361	0.157739	0.141722	-0.0662456	0.142933	RCP 2.62080-2099TWN	Upper middle income	East Asia & Pacific	Taiwan	TWN	8	RCP 2.6	2080-2099	784.772	185365	2.36202e+07	15.547	15.1853	-23046.2	27748.5	15708.9	4702.25	-7337.31
	Taiwan	CHN	8	RCP 4.5	2040-2059	38081.8	67519.6	0.634794	RCP 4.52040-2059	1.4	0.9	2	0.68	-0.0452059	0.933521	15.6193	26.7096	-0.946905	0.0772448	1.23039	0.373154	0.283481	0.381065	0.833493	0.550135	-0.113412	0.555531	RCP 4.52040-2059TWN	Upper middle income	East Asia & Pacific	Taiwan	TWN	8	RCP 4.5	2040-2059	784.772	185365	2.36202e+07	15.547	15.1853	-40116.9	50669.6	34230.5	10552.7	-5886.35
	Taiwan	CHN	8	RCP 4.5	2080-2099	38081.8	82925.7	1.26213	RCP 4.52080-2099	1.8	1.1	2.6	1.08	0.182133	1.16864	15.6193	26.7096	-1.72514	0.140954	2.39649	0.707655	0.671357	0.721557	1.32416	1.18633	-0.400973	1.19468	RCP 4.52080-2099TWN	Upper middle income	East Asia & Pacific	Taiwan	TWN	8	RCP 4.5	2080-2099	784.772	185365	2.36202e+07	15.547	15.1853	-46016.4	62133.4	34168.2	16117	-11848.2
	Taiwan	CHN	8	RCP 6.0	2040-2059	38081.8	67519.6	0.319154	RCP 6.02040-2059	1.3	0.8	1.8	0.58	-0.260846	0.550266	15.6193	26.7096	-0.496119	0.0408349	0.624939	0.192511	0.12882	0.196795	0.425394	0.28249	-0.0707257	0.285426	RCP 6.02040-2059TWN	Upper middle income	East Asia & Pacific	Taiwan	TWN	8	RCP 6.0	2040-2059	784.772	185365	2.36202e+07	15.547	15.1853	-24643.1	30174.8	20484.8	5531.77	-4158.28
	Taiwan	CHN	8	RCP 6.0	2080-2099	38081.8	82925.7	1.73875	RCP 6.02080-2099	2.2	1.4	3.1	1.48	0.258749	1.17483	15.6193	26.7096	-2.21169	0.185526	3.24932	0.944813	1.03763	0.962856	1.77205	1.5893	-0.439643	1.6001	RCP 6.02080-2099TWN	Upper middle income	East Asia & Pacific	Taiwan	TWN	8	RCP 6.0	2080-2099	784.772	185365	2.36202e+07	15.547	15.1853	-43048.9	61471.1	33357.8	18422.2	-9691.09
	Taiwan	CHN	8	RCP 8.5	2040-2059	38081.8	67519.6	1.19753	RCP 8.52040-2059	2	1.4	2.6	1.28	-0.0824717	0.935569	15.6193	26.7096	-1.65223	0.13477	2.27869	0.674516	0.626466	0.687848	1.52996	1.00024	-0.122265	1.00928	RCP 8.52040-2059TWN	Upper middle income	East Asia & Pacific	Taiwan	TWN	8	RCP 8.5	2040-2059	784.772	185365	2.36202e+07	15.547	15.1853	-37185.6	49848.6	33373.5	12663	-3812.1
	Taiwan	CHN	8	RCP 8.5	2080-2099	38081.8	82925.7	3.66248	RCP 8.52080-2099	3.7	2.6	4.8	2.98	0.682483	1.22902	15.6193	26.7096	-3.2567	0.417976	6.40093	1.86224	3.14423	1.90857	3.28922	3.02477	0.032523	3.05351	RCP 8.52080-2099TWN	Upper middle income	East Asia & Pacific	Taiwan	TWN	8	RCP 8.5	2080-2099	784.772	185365	2.36202e+07	15.547	15.1853	-31475.4	60120.5	30710.4	28645	-765.032
	Thailand	THA	18	RCP 2.6	2040-2059	9156.66	22105.8	0.405564	RCP 2.62040-2059	1	0.4	1.6	0.28	0.125564	1.44844	24.2631	29.3855	-0.663162	0.0653546	1.58822	0.262991	0.925054	0.270989	1.15887	0.218766	0.495709	0.22832	RCP 2.62040-2059THA	Upper middle income	East Asia & Pacific	Thailand	THA	18	RCP 2.6	2040-2059	709.586	497502	7.01116e+07	19.0579	20.1413	-224465	566937	413194	342472	188730
	Thailand	THA	18	RCP 2.6	2080-2099	9156.66	34091	0.452171	RCP 2.62080-2099	1	0.3	1.7	0.28	0.172171	1.6149	24.2631	29.3855	-0.735178	0.0726387	1.76941	0.294226	1.03423	0.30306	1.05544	0.308967	0.320266	0.317391	RCP 2.62080-2099THA	Upper middle income	East Asia & Pacific	Thailand	THA	18	RCP 2.6	2080-2099	709.586	497502	7.01116e+07	19.0579	20.1413	-248840	631614	375954	382774	127115
	Thailand	THA	18	RCP 6.0	2040-2059	9156.66	22105.8	0.560865	RCP 6.02040-2059	1.3	0.8	1.8	0.58	-0.0191353	0.967008	24.2631	29.3855	-0.89977	0.0894802	2.1909	0.367928	1.29113	0.378652	1.59715	0.301551	0.697379	0.314547	RCP 6.02040-2059THA	Upper middle income	East Asia & Pacific	Thailand	THA	18	RCP 6.0	2040-2059	709.586	497502	7.01116e+07	19.0579	20.1413	-147023	377551	274910	230528	127886
	Thailand	THA	18	RCP 4.5	2040-2059	9156.66	22105.8	0.708565	RCP 4.52040-2059	1.4	0.9	2	0.68	0.0285652	1.04201	24.2631	29.3855	-1.1159	0.112083	2.76127	0.470056	1.64538	0.483234	2.01116	0.380032	0.895267	0.396216	RCP 4.52040-2059THA	Upper middle income	East Asia & Pacific	Thailand	THA	18	RCP 4.5	2040-2059	709.586	497502	7.01116e+07	19.0579	20.1413	-155522	405863	295261	250341	139739
	Thailand	THA	18	RCP 4.5	2080-2099	9156.66	34091	1.15244	RCP 4.52080-2099	1.8	1.1	2.6	1.08	0.0724425	1.06708	24.2631	29.3855	-1.71315	0.178792	4.45887	0.791493	2.74572	0.811436	2.63921	0.761176	0.926054	0.781892	RCP 4.52080-2099THA	Upper middle income	East Asia & Pacific	Thailand	THA	18	RCP 4.5	2080-2099	709.586	497502	7.01116e+07	19.0579	20.1413	-150327	412642	243710	262315	93382.7
	Thailand	THA	18	RCP 8.5	2040-2059	9156.66	22105.8	1.06681	RCP 8.52040-2059	2	1.4	2.6	1.28	-0.213194	0.833442	24.2631	29.3855	-1.60403	0.165999	4.13329	0.727719	2.52926	0.746412	3.00393	0.57034	1.3999	0.594007	RCP 8.52040-2059THA	Upper middle income	East Asia & Pacific	Thailand	THA	18	RCP 8.5	2040-2059	709.586	497502	7.01116e+07	19.0579	20.1413	-118760	322745	234281	203985	115521
	Thailand	THA	18	RCP 6.0	2080-2099	9156.66	34091	1.48906	RCP 6.02080-2099	2.2	1.4	3.1	1.48	0.0090615	1.00612	24.2631	29.3855	-2.11381	0.229186	5.72972	1.05076	3.61591	1.07547	3.37855	0.970249	1.26474	0.99695	RCP 6.02080-2099THA	Upper middle income	East Asia & Pacific	Thailand	THA	18	RCP 6.0	2080-2099	709.586	497502	7.01116e+07	19.0579	20.1413	-135350	386936	227654	251586	92304
	Thailand	THA	18	RCP 8.5	2080-2099	9156.66	34091	2.76492	RCP 8.52080-2099	3.7	2.6	4.8	2.98	-0.215082	0.927825	24.2631	29.3855	-3.22301	0.436606	10.4171	2.1691	7.19405	2.2126	6.05136	1.74487	2.82835	1.79866	RCP 8.52080-2099THA	Upper middle income	East Asia & Pacific	Thailand	THA	18	RCP 8.5	2080-2099	709.586	497502	7.01116e+07	19.0579	20.1413	-102481	349363	202476	246882	99995
	Timor Leste	TLS	19	RCP 2.6	2040-2059	1843.31	5429.68	0.989254	RCP 2.62040-2059	1	0.4	1.6	0.28	0.709254	3.53305	23.9549	26.5431	-1.49924	0.15277	5.13002	1.42416	3.63078	1.43233	3.97051	0.837657	2.47127	0.851474	RCP 2.62040-2059TLS	Lower middle income	East Asia & Pacific	Timor Leste	TLS	19	RCP 2.6	2040-2059	581.066	7756.2	1.33482e+06	21.684	39.1698	-9001.24	55577.6	42989	46576.4	33987.7
	Timor Leste	TLS	19	RCP 2.6	2080-2099	1843.31	10134.2	0.936846	RCP 2.62080-2099	1	0.3	1.7	0.28	0.656846	3.34588	23.9549	26.5431	-1.42958	0.145013	4.86133	1.34555	3.43175	1.35334	3.12896	0.513033	1.69938	0.533134	RCP 2.62080-2099TLS	Lower middle income	East Asia & Pacific	Timor Leste	TLS	19	RCP 2.6	2080-2099	581.066	7756.2	1.33482e+06	21.684	39.1698	-8583.07	52666.7	33858.5	44083.7	25275.5
	Timor Leste	TLS	19	RCP 4.5	2040-2059	1843.31	5429.68	1.22182	RCP 4.52040-2059	1.4	0.9	2	0.68	0.541818	1.79679	23.9549	26.5431	-1.79515	0.18707	6.31815	1.77738	4.523	1.7872	4.88606	1.05188	3.09091	1.06839	RCP 4.52040-2059TLS	Lower middle income	East Asia & Pacific	Timor Leste	TLS	19	RCP 4.5	2040-2059	581.066	7756.2	1.33482e+06	21.684	39.1698	-4437.87	28185	21782.9	23747.2	17345
	Timor Leste	TLS	19	RCP 4.5	2080-2099	1843.31	10134.2	1.54581	RCP 4.52080-2099	1.8	1.1	2.6	1.08	0.465807	1.4313	23.9549	26.5431	-2.17151	0.234999	7.96202	2.28159	5.7905	2.29366	5.10357	0.894975	2.93206	0.925313	RCP 4.52080-2099TLS	Lower middle income	East Asia & Pacific	Timor Leste	TLS	19	RCP 4.5	2080-2099	581.066	7756.2	1.33482e+06	21.684	39.1698	-3379.95	22363.3	14317.5	18983.3	10937.5
	Timor Leste	TLS	19	RCP 6.0	2040-2059	1843.31	5429.68	1.10672	RCP 6.02040-2059	1.3	0.8	1.8	0.58	0.526719	1.90814	23.9549	26.5431	-1.65139	0.170109	5.73098	1.60167	4.07959	1.61067	4.43379	0.944991	2.7824	0.96018	RCP 6.02040-2059TLS	Lower middle income	East Asia & Pacific	Timor Leste	TLS	19	RCP 6.0	2040-2059	581.066	7756.2	1.33482e+06	21.684	39.1698	-4786.39	29973.6	23174.7	25187.2	18388.3
	Timor Leste	TLS	19	RCP 6.0	2080-2099	1843.31	10134.2	1.87037	RCP 6.02080-2099	2.2	1.4	3.1	1.48	0.390371	1.26376	23.9549	26.5431	-2.50665	0.283991	9.59555	2.80109	7.08889	2.81545	6.13694	1.11703	3.63028	1.15257	RCP 6.02080-2099TLS	Lower middle income	East Asia & Pacific	Timor Leste	TLS	19	RCP 6.0	2080-2099	581.066	7756.2	1.33482e+06	21.684	39.1698	-2847.04	19667.2	12563.2	16820.1	9716.15
	Timor Leste	TLS	19	RCP 8.5	2040-2059	1843.31	5429.68	1.53801	RCP 8.52040-2059	2	1.4	2.6	1.28	0.258011	1.20157	23.9549	26.5431	-2.16295	0.233837	7.92262	2.26929	5.75967	2.2813	6.11991	1.35447	3.95696	1.3745	RCP 8.52040-2059TLS	Lower middle income	East Asia & Pacific	Timor Leste	TLS	19	RCP 8.5	2040-2059	581.066	7756.2	1.33482e+06	21.684	39.1698	-2840.59	18775.6	14494.3	15935	11653.7
	Timor Leste	TLS	19	RCP 8.5	2080-2099	1843.31	10134.2	3.04953	RCP 8.52080-2099	3.7	2.6	4.8	2.98	0.0695313	1.02333	23.9549	26.5431	-3.37142	0.48374	15.4187	4.81402	12.0473	4.83826	9.77962	2.0461	6.40819	2.1025	RCP 8.52080-2099TLS	Lower middle income	East Asia & Pacific	Timor Leste	TLS	19	RCP 8.5	2080-2099	581.066	7756.2	1.33482e+06	21.684	39.1698	-1901.53	15694.9	9942.44	13793.4	8040.92
	Togo	TGO	218	RCP 2.6	2040-2059	1037.68	2560.03	0.365124	RCP 2.62040-2059	1	0.4	1.6	0.28	0.0851236	1.30401	24.769	29.0367	-0.602065	0.0598964	2.35503	0.68163	1.75297	0.684256	1.96369	0.480189	1.36163	0.48391	RCP 2.62040-2059TGO	Low income	Sub-Saharan Africa	Togo	TGO	218	RCP 2.6	2040-2059	676.072	53555.2	7.92153e+06	28.6313	34.4629	-32956.6	155038	129226	122081	96269.8
	Togo	TGO	218	RCP 2.6	2080-2099	1037.68	6323.51	0.349386	RCP 2.62080-2099	1	0.3	1.7	0.28	0.0693857	1.24781	24.769	29.0367	-0.577208	0.0573741	2.25387	0.65189	1.67666	0.654409	1.50442	0.281294	0.927213	0.287085	RCP 2.62080-2099TGO	Low income	Sub-Saharan Africa	Togo	TGO	218	RCP 2.6	2080-2099	676.072	53555.2	7.92153e+06	28.6313	34.4629	-31596	148378	98947	116782	67351
	Togo	TGO	218	RCP 4.5	2040-2059	1037.68	2560.03	0.664372	RCP 4.52040-2059	1.4	0.9	2	0.68	-0.0156284	0.977017	24.769	29.0367	-1.05594	0.107068	4.27266	1.25337	3.21671	1.25793	3.56059	0.886542	2.50464	0.892984	RCP 4.52040-2059TGO	Low income	Sub-Saharan Africa	Togo	TGO	218	RCP 4.5	2040-2059	676.072	53555.2	7.92153e+06	28.6313	34.4629	-23800.3	115821	96482	92020.6	72681.8
	Togo	TGO	218	RCP 4.5	2080-2099	1037.68	6323.51	1.11972	RCP 4.52080-2099	1.8	1.1	2.6	1.08	0.0397206	1.03678	24.769	29.0367	-1.67821	0.177014	7.16898	2.14641	5.49076	2.1537	4.76712	0.952454	3.08891	0.968763	RCP 4.52080-2099TGO	Low income	Sub-Saharan Africa	Togo	TGO	218	RCP 4.5	2080-2099	676.072	53555.2	7.92153e+06	28.6313	34.4629	-23815.5	122357	81286	98541.7	57470.5
	Togo	TGO	218	RCP 6.0	2040-2059	1037.68	2560.03	0.552588	RCP 6.02040-2059	1.3	0.8	1.8	0.58	-0.0274121	0.952738	24.769	29.0367	-0.890567	0.0896062	3.55765	1.0384	2.66708	1.04226	2.96539	0.73338	2.07482	0.738834	RCP 6.02040-2059TGO	Low income	Sub-Saharan Africa	Togo	TGO	218	RCP 6.0	2040-2059	676.072	53555.2	7.92153e+06	28.6313	34.4629	-23533.8	113066	94208	89532.5	70674.2
	Togo	TGO	218	RCP 6.0	2080-2099	1037.68	6323.51	1.48305	RCP 6.02080-2099	2.2	1.4	3.1	1.48	0.0030494	1.00206	24.769	29.0367	-2.11554	0.232597	9.46127	2.87931	7.34572	2.88869	6.28006	1.29518	4.16452	1.3159	RCP 6.02080-2099TGO	Low income	Sub-Saharan Africa	Togo	TGO	218	RCP 6.0	2080-2099	676.072	53555.2	7.92153e+06	28.6313	34.4629	-21907.1	117837	78141.3	95930.2	56234.3
	Togo	TGO	218	RCP 8.5	2040-2059	1037.68	2560.03	1.08003	RCP 8.52040-2059	2	1.4	2.6	1.28	-0.199966	0.843777	24.769	29.0367	-1.62726	0.170958	6.91758	2.06746	5.29032	2.07452	5.76	1.47065	4.13274	1.48055	RCP 8.52040-2059TGO	Low income	Sub-Saharan Africa	Togo	TGO	218	RCP 8.5	2040-2059	676.072	53555.2	7.92153e+06	28.6313	34.4629	-19484.3	99618.7	82917.2	80134.4	63432.8
	Togo	TGO	218	RCP 8.5	2080-2099	1037.68	6323.51	2.875	RCP 8.52080-2099	3.7	2.6	4.8	2.98	-0.105004	0.964764	24.769	29.0367	-3.30482	0.466056	18.0895	5.85948	14.7847	5.87799	11.9225	2.77846	8.61767	2.81728	RCP 8.52080-2099TGO	Low income	Sub-Saharan Africa	Togo	TGO	218	RCP 8.5	2080-2099	676.072	53555.2	7.92153e+06	28.6313	34.4629	-16994	111892	73673.9	94898.4	56679.9
	Trinidad and Tobago	TTO	119	RCP 2.6	2040-2059	24502.9	38044.9	-0.235487	RCP 2.62040-2059	1	0.4	1.6	0.28	-0.515487	-0.841026	24.7903	26.6379	0.416503	0.0404681	-0.580804	0.108506	-0.1643	0.115807	-0.467992	0.148094	-0.0514883	0.153524	RCP 2.62040-2059TTO	High income	Latin America & Caribbean	Trinidad and Tobago	TTO	119	RCP 2.6	2040-2059	847.958	11765.1	1.38746e+06	19.4822	21.4474	3408.17	-5213.56	-4196.31	-1805.39	-788.137
	Trinidad and Tobago	TTO	119	RCP 2.6	2080-2099	24502.9	48054.1	-0.247702	RCP 2.62080-2099	1	0.3	1.7	0.28	-0.527702	-0.88465	24.7903	26.6379	0.43871	0.0426122	-0.611121	0.114253	-0.172411	0.121941	-0.429464	0.18349	0.0092452	0.188373	RCP 2.62080-2099TTO	High income	Latin America & Caribbean	Trinidad and Tobago	TTO	119	RCP 2.6	2080-2099	847.958	11765.1	1.38746e+06	19.4822	21.4474	3589.89	-5485.71	-3847.67	-1895.82	-257.785
	Trinidad and Tobago	TTO	119	RCP 4.5	2040-2059	24502.9	38044.9	-0.035641	RCP 4.52040-2059	1.4	0.9	2	0.68	-0.715641	-0.0524132	24.7903	26.6379	0.0616205	0.0060239	-0.0874564	0.0161547	-0.0258359	0.0172413	-0.0703823	0.0220224	-0.0087618	0.0228314	RCP 4.52040-2059TTO	High income	Latin America & Caribbean	Trinidad and Tobago	TTO	119	RCP 4.5	2040-2059	847.958	11765.1	1.38746e+06	19.4822	21.4474	207.622	-323.25	-259.854	-115.628	-52.2324
	Trinidad and Tobago	TTO	119	RCP 4.5	2080-2099	24502.9	48054.1	0.281396	RCP 4.52080-2099	1.8	1.1	2.6	1.08	-0.798604	0.260552	24.7903	26.6379	-0.468759	0.0464506	0.684879	0.124575	0.21612	0.132954	0.478513	0.199826	0.0097536	0.205154	RCP 4.52080-2099TTO	High income	Latin America & Caribbean	Trinidad and Tobago	TTO	119	RCP 4.5	2080-2099	847.958	11765.1	1.38746e+06	19.4822	21.4474	-994.432	1593.8	1111.36	599.367	116.925
	Trinidad and Tobago	TTO	119	RCP 6.0	2040-2059	24502.9	38044.9	-0.132191	RCP 6.02040-2059	1.3	0.8	1.8	0.58	-0.712191	-0.227916	24.7903	26.6379	0.231088	0.0225191	-0.325176	0.0603862	-0.094088	0.0644485	-0.261849	0.082376	-0.0307608	0.0853986	RCP 6.02040-2059TTO	High income	Latin America & Caribbean	Trinidad and Tobago	TTO	119	RCP 6.0	2040-2059	847.958	11765.1	1.38746e+06	19.4822	21.4474	912.868	-1409.12	-1133.45	-496.257	-220.585
	Trinidad and Tobago	TTO	119	RCP 6.0	2080-2099	24502.9	48054.1	0.639068	RCP 6.02080-2099	2.2	1.4	3.1	1.48	-0.840932	0.431803	24.7903	26.6379	-1.0191	0.1032	1.54102	0.276669	0.52192	0.295289	1.07235	0.441367	0.05325	0.453272	RCP 6.02080-2099TTO	High income	Latin America & Caribbean	Trinidad and Tobago	TTO	119	RCP 6.0	2080-2099	847.958	11765.1	1.38746e+06	19.4822	21.4474	-1577.59	2616.83	1817.3	1039.24	239.708
	Trinidad and Tobago	TTO	119	RCP 8.5	2040-2059	24502.9	38044.9	0.31715	RCP 8.52040-2059	2	1.4	2.6	1.28	-0.96285	0.247773	24.7903	26.6379	-0.526062	0.0522255	0.771185	0.140061	0.245122	0.149481	0.619252	0.190109	0.0931894	0.197152	RCP 8.52040-2059TTO	High income	Latin America & Caribbean	Trinidad and Tobago	TTO	119	RCP 8.5	2040-2059	847.958	11765.1	1.38746e+06	19.4822	21.4474	-941.62	1514.23	1214.54	572.606	272.916
	Trinidad and Tobago	TTO	119	RCP 8.5	2080-2099	24502.9	48054.1	1.67905	RCP 8.52080-2099	3.7	2.6	4.8	2.98	-1.30095	0.56344	24.7903	26.6379	-2.33005	0.263178	3.93889	0.702851	1.60884	0.750508	2.70753	1.07557	0.377479	1.1073	RCP 8.52080-2099TTO	High income	Latin America & Caribbean	Trinidad and Tobago	TTO	119	RCP 8.5	2080-2099	847.958	11765.1	1.38746e+06	19.4822	21.4474	-1791.25	3321.58	2278.31	1530.33	487.057
	Tunisia	TUN	154	RCP 2.6	2040-2059	9294.42	26607.2	-0.446869	RCP 2.62040-2059	1	0.4	1.6	0.28	-0.726869	-1.59596	10.9471	28.3423	0.739125	0.0623021	-1.69525	0.256143	-0.956122	0.263611	-1.15075	0.253834	-0.411624	0.261368	RCP 2.62040-2059TUN	Lower middle income	Middle East & North Africa	Tunisia	TUN	154	RCP 2.6	2040-2059	584.347	67618.3	1.15716e+07	18.4283	19.4774	32886	-79537.3	-53910.3	-46651.3	-21024.4
	Tunisia	TUN	154	RCP 2.6	2080-2099	9294.42	39762.4	-0.488597	RCP 2.62080-2099	1	0.3	1.7	0.28	-0.768597	-1.74499	10.9471	28.3423	0.812201	0.0687237	-1.85483	0.279321	-1.04263	0.287651	-1.03209	0.363824	-0.219885	0.370258	RCP 2.62080-2099TUN	Lower middle income	Middle East & North Africa	Tunisia	TUN	154	RCP 2.6	2080-2099	584.347	67618.3	1.15716e+07	18.4283	19.4774	36137.4	-87024.7	-48302.1	-50887.3	-12164.7
	Tunisia	TUN	154	RCP 4.5	2040-2059	9294.42	26607.2	-0.0969633	RCP 4.52040-2059	1.4	0.9	2	0.68	-0.776963	-0.142593	10.9471	28.3423	0.153627	0.0125356	-0.365706	0.056895	-0.212079	0.0582596	-0.247559	0.0538094	-0.0939318	0.0552503	RCP 4.52040-2059TUN	Lower middle income	Middle East & North Africa	Tunisia	TUN	154	RCP 4.5	2040-2059	584.347	67618.3	1.15716e+07	18.4283	19.4774	2814.51	-7065.02	-4775.35	-4250.51	-1960.84
	Tunisia	TUN	154	RCP 4.5	2080-2099	9294.42	39762.4	0.548758	RCP 4.52080-2099	1.8	1.1	2.6	1.08	-0.531242	0.508109	10.9471	28.3423	-0.798932	0.0614174	2.04739	0.337818	1.24846	0.343356	1.12334	0.380953	0.32441	0.385872	RCP 4.52080-2099TUN	Lower middle income	Middle East & North Africa	Tunisia	TUN	154	RCP 4.5	2080-2099	584.347	67618.3	1.15716e+07	18.4283	19.4774	-9215.51	24903.4	13628	15687.9	4412.52
	Tunisia	TUN	154	RCP 6.0	2040-2059	9294.42	26607.2	-0.214715	RCP 6.02040-2059	1.3	0.8	1.8	0.58	-0.794715	-0.370198	10.9471	28.3423	0.345221	0.0284809	-0.811407	0.124971	-0.466186	0.128175	-0.549783	0.120062	-0.204562	0.123394	RCP 6.02040-2059TUN	Lower middle income	Middle East & North Africa	Tunisia	TUN	154	RCP 6.0	2040-2059	584.347	67618.3	1.15716e+07	18.4283	19.4774	7415.09	-18378.2	-12433.8	-10963.1	-5018.71
	Tunisia	TUN	154	RCP 6.0	2080-2099	9294.42	39762.4	1.09759	RCP 6.02080-2099	2.2	1.4	3.1	1.48	-0.382407	0.741617	10.9471	28.3423	-1.47811	0.108782	4.05716	0.706364	2.57905	0.714692	2.20893	0.737226	0.730822	0.745209	RCP 6.02080-2099TUN	Lower middle income	Middle East & North Africa	Tunisia	TUN	154	RCP 6.0	2080-2099	584.347	67618.3	1.15716e+07	18.4283	19.4774	-12441.3	36010.8	19553.8	23569.5	7112.46
	Tunisia	TUN	154	RCP 8.5	2040-2059	9294.42	26607.2	0.521993	RCP 8.52040-2059	2	1.4	2.6	1.28	-0.758007	0.407807	10.9471	28.3423	-0.762746	0.0587752	1.94841	0.32067	1.18567	0.326012	1.31238	0.279749	0.549631	0.285857	RCP 8.52040-2059TUN	Lower middle income	Middle East & North Africa	Tunisia	TUN	154	RCP 8.5	2040-2059	584.347	67618.3	1.15716e+07	18.4283	19.4774	-7423.42	19996.4	13448.1	12573	6024.69
	Tunisia	TUN	154	RCP 8.5	2080-2099	9294.42	39762.4	2.89753	RCP 8.52080-2099	3.7	2.6	4.8	2.98	-0.0824724	0.972325	10.9471	28.3423	-2.86426	0.233153	10.3823	2.18092	7.51799	2.19335	5.50312	1.80287	2.63886	1.81789	RCP 8.52080-2099TUN	Lower middle income	Middle East & North Africa	Tunisia	TUN	154	RCP 8.5	2080-2099	584.347	67618.3	1.15716e+07	18.4283	19.4774	-11971.8	45763.5	24186.9	33791.7	12215.1
	Turkey	TUR	155	RCP 2.6	2040-2059	14868.1	24391.9	0.047343	RCP 2.62040-2059	1	0.4	1.6	0.28	-0.232657	0.169082	2.60284	23.9071	-0.069177	0.0061186	0.124557	0.0164555	0.0553796	0.0175562	0.101654	0.0167748	0.0324773	0.0178558	RCP 2.62040-2059TUR	Upper middle income	Europe & Central Asia	Turkey	TUR	155	RCP 2.6	2040-2059	558.928	454742	8.13597e+07	17.5949	18.1143	-19765	36526.3	29784.6	16761.3	10019.6
	Turkey	TUR	155	RCP 2.6	2080-2099	14868.1	30302.5	0.0125558	RCP 2.62080-2099	1	0.3	1.7	0.28	-0.267444	0.044842	2.60284	23.9071	-0.0184332	0.0016371	0.033061	0.0043636	0.0146278	0.00466059	0.0243248	0.0052188	0.0058916	0.00546955	RCP 2.62080-2099TUR	Upper middle income	Europe & Central Asia	Turkey	TUR	155	RCP 2.6	2080-2099	558.928	454742	8.13597e+07	17.5949	18.1143	-5266.69	9695.18	7123.55	4428.49	1856.86
	Turkey	TUR	155	RCP 4.5	2040-2059	14868.1	24391.9	0.386242	RCP 4.52040-2059	1.4	0.9	2	0.68	-0.293758	0.568003	2.60284	23.9071	-0.538325	0.0456455	1.00794	0.135031	0.469617	0.142538	0.821096	0.131124	0.282771	0.138842	RCP 4.52040-2059TUR	Upper middle income	Europe & Central Asia	Turkey	TUR	155	RCP 4.5	2040-2059	558.928	454742	8.13597e+07	17.5949	18.1143	-63332.3	121707	99059.1	58374.4	35726.8
	Turkey	TUR	155	RCP 4.5	2080-2099	14868.1	30302.5	1.03388	RCP 4.52080-2099	1.8	1.1	2.6	1.08	-0.0461199	0.957296	2.60284	23.9071	-1.30773	0.101144	2.65589	0.373484	1.34815	0.386937	1.93653	0.375269	0.628793	0.388661	RCP 4.52080-2099TUR	Upper middle income	Europe & Central Asia	Turkey	TUR	155	RCP 4.5	2080-2099	558.928	454742	8.13597e+07	17.5949	18.1143	-96867	201909	147009	105042	50142.1
	Turkey	TUR	155	RCP 6.0	2040-2059	14868.1	24391.9	0.295362	RCP 6.02040-2059	1.3	0.8	1.8	0.58	-0.284638	0.509245	2.60284	23.9071	-0.417002	0.0357749	0.77247	0.103016	0.355467	0.109051	0.629587	0.101381	0.212585	0.107508	RCP 6.02040-2059TUR	Upper middle income	Europe & Central Asia	Turkey	TUR	155	RCP 6.0	2040-2059	558.928	454742	8.13597e+07	17.5949	18.1143	-57517.6	109356	89051.5	51838.7	31533.9
	Turkey	TUR	155	RCP 6.0	2080-2099	14868.1	30302.5	1.61508	RCP 6.02080-2099	2.2	1.4	3.1	1.48	0.135083	1.09127	2.60284	23.9071	-1.8561	0.130794	4.08984	0.613231	2.23374	0.627024	2.96609	0.551371	1.10999	0.566672	RCP 6.02080-2099TUR	Upper middle income	Europe & Central Asia	Turkey	TUR	155	RCP 6.0	2080-2099	558.928	454742	8.13597e+07	17.5949	18.1143	-100325	226880	164297	126555	63972.1
	Turkey	TUR	155	RCP 8.5	2040-2059	14868.1	24391.9	1.09219	RCP 8.52040-2059	2	1.4	2.6	1.28	-0.187809	0.853274	2.60284	23.9071	-1.36882	0.104922	2.80167	0.396215	1.43285	0.409872	2.27332	0.345818	0.904503	0.361384	RCP 8.52040-2059TUR	Upper middle income	Europe & Central Asia	Turkey	TUR	155	RCP 8.5	2040-2059	558.928	454742	8.13597e+07	17.5949	18.1143	-85548.9	179711	145689	94162.1	60140.1
	Turkey	TUR	155	RCP 8.5	2080-2099	14868.1	30302.5	3.32122	RCP 8.52080-2099	3.7	2.6	4.8	2.98	0.341218	1.1145	2.60284	23.9071	-2.68929	0.176027	8.05364	1.55203	5.36434	1.56198	5.74278	1.08138	3.05349	1.09561	RCP 8.52080-2099TUR	Upper middle income	Europe & Central Asia	Turkey	TUR	155	RCP 8.5	2080-2099	558.928	454742	8.13597e+07	17.5949	18.1143	-72184.6	221858	157942	149673	85757.8
	Turkmenistan	TKM	40	RCP 2.6	2040-2059	10351.6	39298.5	-0.123494	RCP 2.62040-2059	1	0.4	1.6	0.28	-0.403494	-0.441049	0.696811	28.7675	0.181981	0.0171977	-0.458292	0.0692493	-0.276311	0.0713528	-0.26457	0.091591	-0.0825892	0.0931916	RCP 2.62040-2059TKM	Upper middle income	Europe & Central Asia	Turkmenistan	TKM	40	RCP 2.6	2040-2059	661.416	33620.3	5.08308e+06	27.4021	31.4778	5986.97	-17275.9	-9949.55	-11289	-3962.57
	Turkmenistan	TKM	40	RCP 2.6	2080-2099	10351.6	50772.8	-0.144163	RCP 2.62080-2099	1	0.3	1.7	0.28	-0.424163	-0.514868	0.696811	28.7675	0.213032	0.0201758	-0.535184	0.0807334	-0.322152	0.0832163	-0.265612	0.125936	-0.0525807	0.127542	RCP 2.62080-2099TKM	Upper middle income	Europe & Central Asia	Turkmenistan	TKM	40	RCP 2.6	2080-2099	661.416	33620.3	5.08308e+06	27.4021	31.4778	7008.53	-20174.5	-9979.55	-13166	-2971.03
	Turkmenistan	TKM	40	RCP 4.5	2040-2059	10351.6	39298.5	0.345427	RCP 4.52040-2059	1.4	0.9	2	0.68	-0.334573	0.507981	0.696811	28.7675	-0.47679	0.0427402	1.2717	0.199985	0.794913	0.204502	0.72984	0.248683	0.25305	0.252329	RCP 4.52040-2059TKM	Upper middle income	Europe & Central Asia	Turkmenistan	TKM	40	RCP 4.5	2040-2059	661.416	33620.3	5.08308e+06	27.4021	31.4778	-6458.83	19739.1	11300.9	13280.2	4842.05
	Turkmenistan	TKM	40	RCP 4.5	2080-2099	10351.6	50772.8	0.833359	RCP 4.52080-2099	1.8	1.1	2.6	1.08	-0.246641	0.771629	0.696811	28.7675	-1.06937	0.0900246	3.04245	0.500603	1.97309	0.508634	1.48415	0.687136	0.414784	0.693008	RCP 4.52080-2099TKM	Upper middle income	Europe & Central Asia	Turkmenistan	TKM	40	RCP 4.5	2080-2099	661.416	33620.3	5.08308e+06	27.4021	31.4778	-9120.78	29733.3	14454.2	20612.5	5333.4
	Turkmenistan	TKM	40	RCP 6.0	2040-2059	10351.6	39298.5	0.113672	RCP 6.02040-2059	1.3	0.8	1.8	0.58	-0.466328	0.195987	0.696811	28.7675	-0.162143	0.0149323	0.420147	0.0647487	0.258004	0.0664482	0.241832	0.083029	0.0796888	0.0843611	RCP 6.02040-2059TKM	Upper middle income	Europe & Central Asia	Turkmenistan	TKM	40	RCP 6.0	2040-2059	661.416	33620.3	5.08308e+06	27.4021	31.4778	-2575.19	7645.87	4390.29	5070.69	1815.1
	Turkmenistan	TKM	40	RCP 6.0	2080-2099	10351.6	50772.8	1.39202	RCP 6.02080-2099	2.2	1.4	3.1	1.48	-0.0879839	0.940551	0.696811	28.7675	-1.63149	0.126554	5.03307	0.875242	3.40158	0.884344	2.43013	1.11342	0.798644	1.12059	RCP 6.02080-2099TKM	Upper middle income	Europe & Central Asia	Turkmenistan	TKM	40	RCP 6.0	2080-2099	661.416	33620.3	5.08308e+06	27.4021	31.4778	-10154.2	35892.6	17268.7	25738.4	7114.5
	Turkmenistan	TKM	40	RCP 8.5	2040-2059	10351.6	39298.5	0.7903	RCP 8.52040-2059	2	1.4	2.6	1.28	-0.4897	0.617422	0.696811	28.7675	-1.02088	0.0864498	2.88739	0.473135	1.86651	0.480968	1.64767	0.554174	0.626785	0.560877	RCP 8.52040-2059TKM	Upper middle income	Europe & Central Asia	Turkmenistan	TKM	40	RCP 8.5	2040-2059	661.416	33620.3	5.08308e+06	27.4021	31.4778	-7346.77	23808.9	13552.7	16462.1	6205.97
	Turkmenistan	TKM	40	RCP 8.5	2080-2099	10351.6	50772.8	3.26898	RCP 8.52080-2099	3.7	2.6	4.8	2.98	0.288983	1.09697	0.696811	28.7675	-2.61043	0.172825	11.4334	2.42689	8.823	2.43304	5.32074	2.4134	2.71031	2.41958	RCP 8.52080-2099TKM	Upper middle income	Europe & Central Asia	Turkmenistan	TKM	40	RCP 8.5	2080-2099	661.416	33620.3	5.08308e+06	27.4021	31.4778	-8068.12	40491.3	18770	32423.1	10701.9
	Uganda	UGA	190	RCP 2.6	2040-2059	1315.89	3352.08	-0.722048	RCP 2.62040-2059	1	0.4	1.6	0.28	-1.00205	-2.57874	21.6273	23.7215	1.32113	0.121583	-3.61446	1.00556	-2.29333	1.01288	-2.95981	0.667085	-1.63868	0.678074	RCP 2.62040-2059UGA	Low income	Sub-Saharan Africa	Uganda	UGA	190	RCP 2.6	2040-2059	590.494	242798	4.11179e+07	23.7611	46.9192	272115	-1.46852e+06	-1.20201e+06	-1.19641e+06	-929896
	Uganda	UGA	190	RCP 2.6	2080-2099	1315.89	8740.75	-0.775819	RCP 2.62080-2099	1	0.3	1.7	0.28	-1.05582	-2.77078	21.6273	23.7215	1.42781	0.131504	-3.88626	1.07812	-2.45844	1.08611	-2.46188	0.381406	-1.03407	0.403441	RCP 2.62080-2099UGA	Low income	Sub-Saharan Africa	Uganda	UGA	190	RCP 2.6	2080-2099	590.494	242798	4.11179e+07	23.7611	46.9192	294090	-1.57895e+06	-999084	-1.28486e+06	-704995
	Uganda	UGA	190	RCP 4.5	2040-2059	1315.89	3352.08	-0.354707	RCP 4.52040-2059	1.4	0.9	2	0.68	-1.03471	-0.521628	21.6273	23.7215	0.623077	0.0571672	-1.76741	0.501334	-1.14433	0.504583	-1.44581	0.334244	-0.822731	0.339097	RCP 4.52040-2059UGA	Low income	Sub-Saharan Africa	Uganda	UGA	190	RCP 4.5	2040-2059	590.494	242798	4.11179e+07	23.7611	46.9192	52843.4	-295679	-241769	-242835	-188926
	Uganda	UGA	190	RCP 4.5	2080-2099	1315.89	8740.75	0.0475701	RCP 4.52080-2099	1.8	1.1	2.6	1.08	-1.03243	0.0440464	21.6273	23.7215	-0.0797537	0.0073347	0.235825	0.0683429	0.156071	0.0687354	0.148487	0.0245652	0.0687337	0.0256368	RCP 4.52080-2099UGA	Low income	Sub-Saharan Africa	Uganda	UGA	190	RCP 4.5	2080-2099	590.494	242798	4.11179e+07	23.7611	46.9192	-4258.69	24840.3	15622.3	20581.6	11363.6
	Uganda	UGA	190	RCP 6.0	2040-2059	1315.89	3352.08	-0.49108	RCP 6.02040-2059	1.3	0.8	1.8	0.58	-1.07108	-0.846689	21.6273	23.7215	0.875955	0.0804186	-2.45113	0.69027	-1.57517	0.694939	-2.00589	0.459338	-1.12993	0.466324	RCP 6.02040-2059UGA	Low income	Sub-Saharan Africa	Uganda	UGA	190	RCP 6.0	2040-2059	590.494	242798	4.11179e+07	23.7611	46.9192	87099.3	-480764	-393259	-393664	-306160
	Uganda	UGA	190	RCP 6.0	2080-2099	1315.89	8740.75	0.535207	RCP 6.02080-2099	2.2	1.4	3.1	1.48	-0.944793	0.361626	21.6273	23.7215	-0.845368	0.0787904	2.63681	0.784463	1.79145	0.78841	1.65419	0.286747	0.808824	0.297375	RCP 6.02080-2099UGA	Low income	Sub-Saharan Africa	Uganda	UGA	190	RCP 6.0	2080-2099	590.494	242798	4.11179e+07	23.7611	46.9192	-32939.8	202678	126997	169738	94057.5
	Uganda	UGA	190	RCP 8.5	2040-2059	1315.89	3352.08	0.00301276	RCP 8.52040-2059	2	1.4	2.6	1.28	-1.27699	0.00235372	21.6273	23.7215	-0.0050777	0.0004667	0.0149439	0.0043205	0.0098662	0.00434563	0.0122124	0.0028956	0.0071347	0.00293297	RCP 8.52040-2059UGA	Low income	Sub-Saharan Africa	Uganda	UGA	190	RCP 8.5	2040-2059	590.494	242798	4.11179e+07	23.7611	46.9192	-228.777	1328.15	1084.89	1099.37	856.116
	Uganda	UGA	190	RCP 8.5	2080-2099	1315.89	8740.75	1.93901	RCP 8.52080-2099	3.7	2.6	4.8	2.98	-1.04099	0.650673	21.6273	23.7215	-2.52106	0.26789	9.38164	3.01276	6.86059	3.02465	5.82169	1.17772	3.30064	1.20781	RCP 8.52080-2099UGA	Low income	Sub-Saharan Africa	Uganda	UGA	190	RCP 8.5	2080-2099	590.494	242798	4.11179e+07	23.7611	46.9192	-48782	358133	221961	309351	173179
	Ukraine	UKR	63	RCP 2.6	2040-2059	7509.68	17881.8	-0.317649	RCP 2.62040-2059	1	0.4	1.6	0.28	-0.597649	-1.13446	-3.56262	20.7999	0.465041	0.0505227	-0.896779	0.174928	-0.431738	0.182078	-0.662472	0.102692	-0.197431	0.114447	RCP 2.62040-2059UKR	Lower middle income	Europe & Central Asia	Ukraine	UKR	63	RCP 2.6	2040-2059	1586.34	698663	4.40424e+07	18.1502	16.1711	210604	-360958	-266357	-150354	-55752.9
	Ukraine	UKR	63	RCP 2.6	2080-2099	7509.68	31317.5	-0.2338	RCP 2.62080-2099	1	0.3	1.7	0.28	-0.5138	-0.835	-3.56262	20.7999	0.338384	0.0365324	-0.658824	0.129279	-0.32044	0.134341	-0.374973	0.0880082	-0.0365895	0.0952893	RCP 2.62080-2099UKR	Lower middle income	Europe & Central Asia	Ukraine	UKR	63	RCP 2.6	2080-2099	1586.34	698663	4.40424e+07	18.1502	16.1711	153244	-265179	-150575	-111934	2669.72
	Ukraine	UKR	63	RCP 4.5	2040-2059	7509.68	17881.8	0.125161	RCP 4.52040-2059	1.4	0.9	2	0.68	-0.554839	0.18406	-3.56262	20.7999	-0.172208	0.0180716	0.349862	0.0705551	0.177654	0.0728327	0.25754	0.0387209	0.0853325	0.0427304	RCP 4.52040-2059UKR	Lower middle income	Europe & Central Asia	Ukraine	UKR	63	RCP 4.5	2040-2059	1586.34	698663	4.40424e+07	18.1502	16.1711	-32112.5	57984	42635.6	25871.5	10523.1
	Ukraine	UKR	63	RCP 4.5	2080-2099	7509.68	31317.5	0.838727	RCP 4.52080-2099	1.8	1.1	2.6	1.08	-0.241273	0.776599	-3.56262	20.7999	-1.03491	0.101877	2.30683	0.495042	1.27192	0.505416	1.28856	0.253516	0.253648	0.27322	RCP 4.52080-2099UKR	Lower middle income	Europe & Central Asia	Ukraine	UKR	63	RCP 4.5	2080-2099	1586.34	698663	4.40424e+07	18.1502	16.1711	-121507	240712	134124	119205	12616.6
	Ukraine	UKR	63	RCP 6.0	2040-2059	7509.68	17881.8	0.0421762	RCP 6.02040-2059	1.3	0.8	1.8	0.58	-0.537824	0.0727176	-3.56262	20.7999	-0.0587264	0.0062047	0.118116	0.0236637	0.0593892	0.0244636	0.0870053	0.0131424	0.0282789	0.0145334	RCP 6.02040-2059UKR	Lower middle income	Europe & Central Asia	Ukraine	UKR	63	RCP 6.0	2040-2059	1586.34	698663	4.40424e+07	18.1502	16.1711	-12839.2	22951	16887.2	10111.8	4048.03
	Ukraine	UKR	63	RCP 6.0	2080-2099	7509.68	31317.5	1.26587	RCP 6.02080-2099	2.2	1.4	3.1	1.48	-0.214131	0.855317	-3.56262	20.7999	-1.45437	0.137173	3.44761	0.770978	1.99325	0.783086	1.91076	0.351067	0.456389	0.376914	RCP 6.02080-2099UKR	Lower middle income	Europe & Central Asia	Ukraine	UKR	63	RCP 6.0	2080-2099	1586.34	698663	4.40424e+07	18.1502	16.1711	-124604	262515	145123	137911	20518.5
	Ukraine	UKR	63	RCP 8.5	2040-2059	7509.68	17881.8	0.812283	RCP 8.52040-2059	2	1.4	2.6	1.28	-0.467717	0.634596	-3.56262	20.7999	-1.00655	0.0993388	2.23545	0.478544	1.2289	0.488745	1.63629	0.242096	0.629738	0.261684	RCP 8.52040-2059UKR	Lower middle income	Europe & Central Asia	Ukraine	UKR	63	RCP 8.5	2040-2059	1586.34	698663	4.40424e+07	18.1502	16.1711	-99713	196817	143899	97104	44186.1
	Ukraine	UKR	63	RCP 8.5	2080-2099	7509.68	31317.5	3.06122	RCP 8.52080-2099	3.7	2.6	4.8	2.98	0.0812235	1.02726	-3.56262	20.7999	-2.42344	0.200562	7.99141	2.16607	5.56797	2.17533	4.27486	0.691594	1.85142	0.720089	RCP 8.52080-2099UKR	Lower middle income	Europe & Central Asia	Ukraine	UKR	63	RCP 8.5	2080-2099	1586.34	698663	4.40424e+07	18.1502	16.1711	-103112	302181	161189	199068	58077.1
	United Arab Emirates	ARE	156	RCP 2.6	2040-2059	45281.6	66454.9	-0.113527	RCP 2.62040-2059	1	0.4	1.6	0.28	-0.393527	-0.405453	18.4901	34.3652	0.18994	0.0165407	-0.279448	0.127626	-0.089508	0.128693	-0.218272	0.154391	-0.0283319	0.155275	RCP 2.62040-2059ARE	High income	Middle East & North Africa	United Arab Emirates	ARE	156	RCP 2.6	2040-2059	315.018	29113	9.2417e+06	35.2218	34.3815	6953.64	-9937.33	-7749.07	-2983.69	-795.427
	United Arab Emirates	ARE	156	RCP 2.6	2080-2099	45281.6	63796.7	-0.268653	RCP 2.62080-2099	1	0.3	1.7	0.28	-0.548653	-0.959474	18.4901	34.3652	0.457771	0.0400135	-0.663915	0.303677	-0.206144	0.306302	-0.534551	0.360265	-0.0767802	0.36248	RCP 2.62080-2099ARE	High income	Middle East & North Africa	United Arab Emirates	ARE	156	RCP 2.6	2080-2099	315.018	29113	9.2417e+06	35.2218	34.3815	16759	-23609.7	-18982.3	-6850.66	-2223.35
	United Arab Emirates	ARE	156	RCP 4.5	2040-2059	45281.6	66454.9	0.261914	RCP 4.52040-2059	1.4	0.9	2	0.68	-0.418086	0.385168	18.4901	34.3652	-0.418637	0.0362694	0.638517	0.290691	0.21988	0.292945	0.49738	0.351692	0.0787423	0.353558	RCP 4.52040-2059ARE	High income	Middle East & North Africa	United Arab Emirates	ARE	156	RCP 4.5	2040-2059	315.018	29113	9.2417e+06	35.2218	34.3815	-6310.67	9349.12	7270.34	3038.45	959.67
	United Arab Emirates	ARE	156	RCP 4.5	2080-2099	45281.6	63796.7	0.823103	RCP 4.52080-2099	1.8	1.1	2.6	1.08	-0.256897	0.762132	18.4901	34.3652	-1.22371	0.106671	1.97756	0.897369	0.753849	0.903687	1.58121	1.0642	0.357501	1.06953	RCP 4.52080-2099ARE	High income	Middle East & North Africa	United Arab Emirates	ARE	156	RCP 4.5	2080-2099	315.018	29113	9.2417e+06	35.2218	34.3815	-11614.2	18229.8	14554.2	6615.65	2940.07
	United Arab Emirates	ARE	156	RCP 6.0	2040-2059	45281.6	66454.9	0.0794864	RCP 6.02040-2059	1.3	0.8	1.8	0.58	-0.500514	0.137046	18.4901	34.3652	-0.129935	0.0112768	0.194691	0.0887636	0.0647569	0.0894771	0.151859	0.107389	0.0219241	0.10798	RCP 6.02040-2059ARE	High income	Middle East & North Africa	United Arab Emirates	ARE	156	RCP 6.0	2040-2059	315.018	29113	9.2417e+06	35.2218	34.3815	-2296.4	3342.22	2602.58	1045.83	306.182
	United Arab Emirates	ARE	156	RCP 6.0	2080-2099	45281.6	63796.7	1.48544	RCP 6.02080-2099	2.2	1.4	3.1	1.48	0.0054399	1.00368	18.4901	34.3652	-2.01264	0.182186	3.50696	1.58926	1.49432	1.59967	2.79167	1.88184	0.779035	1.89064	RCP 6.02080-2099ARE	High income	Middle East & North Africa	United Arab Emirates	ARE	156	RCP 6.0	2080-2099	315.018	29113	9.2417e+06	35.2218	34.3815	-13938.6	23588.9	18748.4	9650.34	4809.85
	United Arab Emirates	ARE	156	RCP 8.5	2040-2059	45281.6	66454.9	0.887248	RCP 8.52040-2059	2	1.4	2.6	1.28	-0.392752	0.693163	18.4901	34.3652	-1.30775	0.114229	2.12809	0.965433	0.82034	0.972167	1.64998	1.16739	0.342229	1.17297	RCP 8.52040-2059ARE	High income	Middle East & North Africa	United Arab Emirates	ARE	156	RCP 8.5	2040-2059	315.018	29113	9.2417e+06	35.2218	34.3815	-10472.4	16552.1	12811.1	6079.7	2338.65
	United Arab Emirates	ARE	156	RCP 8.5	2080-2099	45281.6	63796.7	3.31383	RCP 8.52080-2099	3.7	2.6	4.8	2.98	0.333832	1.11202	18.4901	34.3652	-3.28429	0.421115	7.44227	3.41691	4.15798	3.44277	5.84657	4.00493	2.56227	4.02701	RCP 8.52080-2099ARE	High income	Middle East & North Africa	United Arab Emirates	ARE	156	RCP 8.5	2080-2099	315.018	29113	9.2417e+06	35.2218	34.3815	-11294.3	24855.2	19492.2	13560.9	8197.89
	United Kingdom	GBR	95	RCP 4.5	2080-2099	34069.1	65333.6	0.442579	RCP 4.52080-2099	1.8	1.1	2.6	1.08	-0.637421	0.409795	4.04815	16.1983	-0.619126	0.0504809	0.458642	0.173561	-0.160484	0.180753	0.267841	0.215858	-0.351284	0.221682	RCP 4.52080-2099GBR	High income	Europe & Central Asia	United Kingdom	GBR	95	RCP 4.5	2080-2099	925.038	621815	6.72204e+07	12.9771	15.677	-46251.1	41154.5	23922.3	-5096.55	-22328.8
	United Kingdom	GBR	95	RCP 8.5	2040-2059	34069.1	49800.7	0.39739	RCP 8.52040-2059	2	1.4	2.6	1.28	-0.88261	0.310461	4.04815	16.1983	-0.559484	0.0458956	0.412943	0.156975	-0.146541	0.163547	0.313053	0.174387	-0.24643	0.180325	RCP 8.52040-2059GBR	High income	Europe & Central Asia	United Kingdom	GBR	95	RCP 8.5	2040-2059	925.038	621815	6.72204e+07	12.9771	15.677	-35265.1	31264.7	23652.8	-4000.41	-11612.3
	United Kingdom	GBR	95	RCP 4.5	2040-2059	34069.1	49800.7	0.0392181	RCP 4.52040-2059	1.4	0.9	2	0.68	-0.640782	0.0576736	4.04815	16.1983	-0.0580101	0.0049812	0.041637	0.016412	-0.0163731	0.0171513	0.031779	0.0183148	-0.0262311	0.0189801	RCP 4.52040-2059GBR	High income	Europe & Central Asia	United Kingdom	GBR	95	RCP 4.5	2040-2059	925.038	621815	6.72204e+07	12.9771	15.677	-6882.83	5934.63	4520.58	-948.198	-2362.25
	United Kingdom	GBR	95	RCP 6.0	2080-2099	34069.1	65333.6	0.827724	RCP 6.02080-2099	2.2	1.4	3.1	1.48	-0.652276	0.559273	4.04815	16.1983	-1.09447	0.0845131	0.837703	0.305325	-0.256769	0.316805	0.480862	0.377776	-0.61361	0.387114	RCP 6.02080-2099GBR	High income	Europe & Central Asia	United Kingdom	GBR	95	RCP 6.0	2080-2099	925.038	621815	6.72204e+07	12.9771	15.677	-59662.8	54845.4	31327.5	-4817.41	-28335.3
	United Kingdom	GBR	95	RCP 6.0	2040-2059	34069.1	49800.7	-0.0488582	RCP 6.02040-2059	1.3	0.8	1.8	0.58	-0.628858	-0.0842382	4.04815	16.1983	0.0731258	0.006346	-0.0521425	0.0207381	0.0209833	0.0216873	-0.0398613	0.0231603	0.0332645	0.024014	RCP 6.02040-2059GBR	High income	Europe & Central Asia	United Kingdom	GBR	95	RCP 6.0	2040-2059	925.038	621815	6.72204e+07	12.9771	15.677	10172.2	-8713.63	-6648.27	1458.59	3523.96
	United Kingdom	GBR	95	RCP 8.5	2080-2099	34069.1	65333.6	1.81168	RCP 8.52080-2099	3.7	2.6	4.8	2.98	-1.16832	0.607945	4.04815	16.1983	-2.04081	0.135328	1.72133	0.580199	-0.319473	0.595773	0.9403	0.688719	-1.10051	0.701889	RCP 8.52080-2099GBR	High income	Europe & Central Asia	United Kingdom	GBR	95	RCP 8.5	2080-2099	925.038	621815	6.72204e+07	12.9771	15.677	-55249.4	55950.6	30386	701.225	-24863.4
	United Kingdom	GBR	95	RCP 2.6	2040-2059	34069.1	49800.7	-0.169665	RCP 2.62040-2059	1	0.4	1.6	0.28	-0.449665	-0.605948	4.04815	16.1983	0.258016	0.0227098	-0.182361	0.0734267	0.0756554	0.0768584	-0.139713	0.0820738	0.118303	0.0851578	RCP 2.62040-2059GBR	High income	Europe & Central Asia	United Kingdom	GBR	95	RCP 2.6	2040-2059	925.038	621815	6.72204e+07	12.9771	15.677	74347	-63128.3	-48271.6	11218.7	26075.4
	United Kingdom	GBR	95	RCP 2.6	2080-2099	34069.1	65333.6	-0.150602	RCP 2.62080-2099	1	0.3	1.7	0.28	-0.430602	-0.537864	4.04815	16.1983	0.228454	0.0200637	-0.16169	0.0649774	0.0667641	0.0680045	-0.0967638	0.0808911	0.13169	0.0833422	RCP 2.62080-2099GBR	High income	Europe & Central Asia	United Kingdom	GBR	95	RCP 2.6	2080-2099	925.038	621815	6.72204e+07	12.9771	15.677	65828.7	-55972.4	-33354.8	9856.35	32474
	United States	USA	102	RCP 6.0	2040-2059	45703.9	67236.5	0.215377	RCP 6.02040-2059	1.3	0.8	1.8	0.58	-0.364623	0.37134	3.04885	24.5182	-0.308592	0.0264704	0.339404	0.126937	0.0308117	0.129668	0.25608	0.166105	-0.0525124	0.168201	RCP 6.02040-2059USA	High income	North America	United States	USA	102	RCP 6.0	2040-2059	898.368	2.94646e+06	3.27979e+08	15.6944	16.1463	-246002	276756	208368	30753.3	-37634.3
	United States	USA	102	RCP 2.6	2040-2059	45703.9	67236.5	0.100806	RCP 2.62040-2059	1	0.4	1.6	0.28	-0.179194	0.360022	3.04885	24.5182	-0.146733	0.0127663	0.159583	0.0601499	0.01285	0.0614897	0.120584	0.0785147	-0.0261495	0.0795458	RCP 2.62040-2059USA	High income	North America	United States	USA	102	RCP 2.6	2040-2059	898.368	2.94646e+06	3.27979e+08	15.6944	16.1463	-242300	269555	203252	27254.5	-39048.8
	United States	USA	102	RCP 2.6	2080-2099	45703.9	77731.5	0.104083	RCP 2.62080-2099	1	0.3	1.7	0.28	-0.175917	0.371725	3.04885	24.5182	-0.151435	0.0131701	0.164749	0.0620832	0.013314	0.0634648	0.109352	0.0885134	-0.0420829	0.0894878	RCP 2.62080-2099USA	High income	North America	United States	USA	102	RCP 2.6	2080-2099	898.368	2.94646e+06	3.27979e+08	15.6944	16.1463	-250064	278281	184100	28216.1	-65964.6
	United States	USA	102	RCP 4.5	2040-2059	45703.9	67236.5	0.576187	RCP 4.52040-2059	1.4	0.9	2	0.68	-0.103813	0.847334	3.04885	24.5182	-0.784194	0.0641367	0.894907	0.326715	0.110714	0.332951	0.671995	0.430791	-0.112199	0.435539	RCP 4.52040-2059USA	High income	North America	United States	USA	102	RCP 4.5	2040-2059	898.368	2.94646e+06	3.27979e+08	15.6944	16.1463	-533202	622361	466312	89159.2	-66889.8
	United States	USA	102	RCP 4.5	2080-2099	45703.9	77731.5	1.25349	RCP 4.52080-2099	1.8	1.1	2.6	1.08	0.173489	1.16064	3.04885	24.5182	-1.53707	0.113593	1.89343	0.662297	0.356365	0.671968	1.22628	0.973301	-0.31079	0.979907	RCP 4.52080-2099USA	High income	North America	United States	USA	102	RCP 4.5	2080-2099	898.368	2.94646e+06	3.27979e+08	15.6944	16.1463	-658014	828957	534896	170942	-123118
	United States	USA	102	RCP 6.0	2080-2099	45703.9	77731.5	1.77899	RCP 6.02080-2099	2.2	1.4	3.1	1.48	0.298995	1.20202	3.04885	24.5182	-1.99543	0.135433	2.62839	0.892742	0.632957	0.902956	1.68154	1.32604	-0.313892	1.33294	RCP 6.02080-2099USA	High income	North America	United States	USA	102	RCP 6.0	2080-2099	898.368	2.94646e+06	3.27979e+08	15.6944	16.1463	-623349	839613	535067	216264	-88282.3
	United States	USA	102	RCP 8.5	2040-2059	45703.9	67236.5	1.12596	RCP 8.52040-2059	2	1.4	2.6	1.28	-0.154039	0.879657	3.04885	24.5182	-1.40926	0.106268	1.70983	0.60271	0.300572	0.612007	1.27423	0.803163	-0.135035	0.810162	RCP 8.52040-2059USA	High income	North America	United States	USA	102	RCP 8.5	2040-2059	898.368	2.94646e+06	3.27979e+08	15.6944	16.1463	-509038	631630	469628	122592	-39409.4
	United States	USA	102	RCP 8.5	2080-2099	45703.9	77731.5	3.65412	RCP 8.52080-2099	3.7	2.6	4.8	2.98	0.674115	1.22621	3.04885	24.5182	-2.73525	0.201741	4.96758	1.6078	2.23234	1.62041	3.02273	2.38535	0.287478	2.39387	RCP 8.52080-2099USA	High income	North America	United States	USA	102	RCP 8.5	2080-2099	898.368	2.94646e+06	3.27979e+08	15.6944	16.1463	-424304	787705	477030	363401	52725.7
	Uruguay	URY	99	RCP 2.6	2040-2059	15232.8	27169.4	-0.196748	RCP 2.62040-2059	1	0.4	1.6	0.28	-0.476748	-0.702671	11.3822	24.6572	0.316599	0.026073	-0.535392	0.0702271	-0.218793	0.0749109	-0.42065	0.0820927	-0.104051	0.0861337	RCP 2.62040-2059URY	High income	Latin America & Caribbean	Uruguay	URY	99	RCP 2.6	2040-2059	985.039	33847.3	3.43614e+06	14.9895	14.8956	5735.33	-9609.68	-7542.36	-3874.36	-1807.03
	Uruguay	URY	99	RCP 2.6	2080-2099	15232.8	36625.1	-0.122535	RCP 2.62080-2099	1	0.3	1.7	0.28	-0.402535	-0.437626	11.3822	24.6572	0.19537	0.0159821	-0.332872	0.0437073	-0.137502	0.0465377	-0.224528	0.0638718	-0.0291581	0.065841	RCP 2.62080-2099URY	High income	Latin America & Caribbean	Uruguay	URY	99	RCP 2.6	2080-2099	985.039	33847.3	3.43614e+06	14.9895	14.8956	3539.19	-5974.65	-4022.6	-2435.46	-483.405
	Uruguay	URY	99	RCP 4.5	2040-2059	15232.8	27169.4	0.0276542	RCP 4.52040-2059	1.4	0.9	2	0.68	-0.652346	0.040668	11.3822	24.6572	-0.0432654	0.0034918	0.0748625	0.0098616	0.0315971	0.0104615	0.0587347	0.0112166	0.0154693	0.0117475	RCP 4.52040-2059URY	High income	Latin America & Caribbean	Uruguay	URY	99	RCP 4.5	2040-2059	985.039	33847.3	3.43614e+06	14.9895	14.8956	-322.726	553.279	433.63	230.554	110.904
	Uruguay	URY	99	RCP 4.5	2080-2099	15232.8	36625.1	0.55195	RCP 4.52080-2099	1.8	1.1	2.6	1.08	-0.52805	0.511065	11.3822	24.6572	-0.805948	0.0621354	1.47597	0.199035	0.670018	0.208508	0.987939	0.265818	0.181991	0.272983	RCP 4.52080-2099URY	High income	Latin America & Caribbean	Uruguay	URY	99	RCP 4.5	2080-2099	985.039	33847.3	3.43614e+06	14.9895	14.8956	-3785.09	6867.95	4588.32	3082.87	803.238
	Uruguay	URY	99	RCP 6.0	2040-2059	15232.8	27169.4	-0.0130202	RCP 6.02040-2059	1.3	0.8	1.8	0.58	-0.59302	-0.0224486	11.3822	24.6572	0.0204756	0.0016586	-0.0352801	0.0046426	-0.0148045	0.00492998	-0.0276868	0.0053078	-0.0072112	0.00556091	RCP 6.02040-2059URY	High income	Latin America & Caribbean	Uruguay	URY	99	RCP 6.0	2040-2059	985.039	33847.3	3.43614e+06	14.9895	14.8956	179.065	-305.698	-239.652	-126.632	-60.5865
	Uruguay	URY	99	RCP 6.0	2080-2099	15232.8	36625.1	0.919974	RCP 6.02080-2099	2.2	1.4	3.1	1.48	-0.560026	0.621604	11.3822	24.6572	-1.27596	0.0956347	2.43879	0.337916	1.16283	0.351188	1.62536	0.425172	0.3494	0.435795	RCP 6.02080-2099URY	High income	Latin America & Caribbean	Uruguay	URY	99	RCP 6.0	2080-2099	985.039	33847.3	3.43614e+06	14.9895	14.8956	-4372.8	8280.88	5508.19	3908.09	1135.39
	Uruguay	URY	99	RCP 8.5	2040-2059	15232.8	27169.4	0.48322	RCP 8.52040-2059	2	1.4	2.6	1.28	-0.79678	0.377516	11.3822	24.6572	-0.712198	0.0552241	1.29426	0.173815	0.582067	0.182376	1.01245	0.185752	0.300256	0.193787	RCP 8.52040-2059URY	High income	Latin America & Caribbean	Uruguay	URY	99	RCP 8.5	2040-2059	985.039	33847.3	3.43614e+06	14.9895	14.8956	-2822.18	5081.48	3970.79	2259.3	1148.61
	Uruguay	URY	99	RCP 8.5	2080-2099	15232.8	36625.1	2.2657	RCP 8.52080-2099	3.7	2.6	4.8	2.98	-0.714305	0.7603	11.3822	24.6572	-2.5357	0.189444	5.81432	0.942154	3.27862	0.961012	3.81102	0.924916	1.27532	0.944118	RCP 8.52080-2099URY	High income	Latin America & Caribbean	Uruguay	URY	99	RCP 8.5	2080-2099	985.039	33847.3	3.43614e+06	14.9895	14.8956	-4315.47	9804.1	6412.75	5488.63	2097.27
	Uzbekistan	UZB	41	RCP 2.6	2040-2059	3783.35	10764.3	-0.159738	RCP 2.62040-2059	1	0.4	1.6	0.28	-0.439738	-0.570492	-0.0710184	27.1283	0.235153	0.0227677	-0.732898	0.158031	-0.497745	0.159663	-0.547688	0.0794382	-0.312535	0.0826365	RCP 2.62040-2059UZB	Lower middle income	Europe & Central Asia	Uzbekistan	UZB	41	RCP 2.6	2040-2059	604.562	203599	3.36771e+07	31.7693	29.524	54317	-157045	-117260	-102728	-62942.5
	Uzbekistan	UZB	41	RCP 2.6	2080-2099	3783.35	20674.3	-0.166688	RCP 2.62080-2099	1	0.3	1.7	0.28	-0.446688	-0.595314	-0.0710184	27.1283	0.245615	0.0237971	-0.764859	0.164841	-0.519244	0.166549	-0.450955	0.0730871	-0.20534	0.0768637	RCP 2.62080-2099UZB	Lower middle income	Europe & Central Asia	Uzbekistan	UZB	41	RCP 2.6	2080-2099	604.562	203599	3.36771e+07	31.7693	29.524	56733.6	-163893	-96463.3	-107160	-39729.7
	Uzbekistan	UZB	41	RCP 4.5	2040-2059	3783.35	10764.3	0.334299	RCP 4.52040-2059	1.4	0.9	2	0.68	-0.345701	0.491617	-0.0710184	27.1283	-0.459265	0.0421682	1.52342	0.340425	1.06415	0.343026	1.13581	0.171979	0.676543	0.177073	RCP 4.52040-2059UZB	Lower middle income	Europe & Central Asia	Uzbekistan	UZB	41	RCP 4.5	2040-2059	604.562	203599	3.36771e+07	31.7693	29.524	-43681	134414	100129	90732.6	56448.1
	Uzbekistan	UZB	41	RCP 4.5	2080-2099	3783.35	20674.3	0.863273	RCP 4.52080-2099	1.8	1.1	2.6	1.08	-0.216727	0.799327	-0.0710184	27.1283	-1.09511	0.0941793	3.90523	0.907079	2.81012	0.911955	2.27953	0.36615	1.18442	0.378068	RCP 4.52080-2099UZB	Lower middle income	Europe & Central Asia	Uzbekistan	UZB	41	RCP 4.5	2080-2099	604.562	203599	3.36771e+07	31.7693	29.524	-65579.1	216946	126408	151367	60829.2
	Uzbekistan	UZB	41	RCP 6.0	2040-2059	3783.35	10764.3	0.095026	RCP 6.02040-2059	1.3	0.8	1.8	0.58	-0.484974	0.163838	-0.0710184	27.1283	-0.135072	0.0127365	0.434468	0.0954168	0.299396	0.0962631	0.324289	0.0480537	0.189217	0.0497129	RCP 6.02040-2059UZB	Lower middle income	Europe & Central Asia	Uzbekistan	UZB	41	RCP 6.0	2040-2059	604.562	203599	3.36771e+07	31.7693	29.524	-15061.9	44943.3	33517.6	29881.5	18455.7
	Uzbekistan	UZB	41	RCP 6.0	2080-2099	3783.35	20674.3	1.4053	RCP 6.02080-2099	2.2	1.4	3.1	1.48	-0.0747003	0.949527	-0.0710184	27.1283	-1.63113	0.129953	6.30929	1.52517	4.67816	1.53069	3.66285	0.597602	2.03172	0.611568	RCP 6.02080-2099UZB	Lower middle income	Europe & Central Asia	Uzbekistan	UZB	41	RCP 6.0	2080-2099	604.562	203599	3.36771e+07	31.7693	29.524	-71277.3	255766	148215	184489	76938.2
	Uzbekistan	UZB	41	RCP 8.5	2040-2059	3783.35	10764.3	0.808475	RCP 8.52040-2059	2	1.4	2.6	1.28	-0.471525	0.631621	-0.0710184	27.1283	-1.03441	0.0896031	3.66012	0.846734	2.62572	0.851462	2.72273	0.431844	1.68832	0.441042	RCP 8.52040-2059UZB	Lower middle income	Europe & Central Asia	Uzbekistan	UZB	41	RCP 8.5	2040-2059	604.562	203599	3.36771e+07	31.7693	29.524	-52265.5	171560	127512	119294	75246.2
	Uzbekistan	UZB	41	RCP 8.5	2080-2099	3783.35	20674.3	3.31765	RCP 8.52080-2099	3.7	2.6	4.8	2.98	0.337648	1.1133	-0.0710184	27.1283	-2.58832	0.177331	14.4958	4.03512	11.9074	4.03901	8.24802	1.57426	5.6597	1.58422	RCP 8.52080-2099UZB	Lower middle income	Europe & Central Asia	Uzbekistan	UZB	41	RCP 8.5	2080-2099	604.562	203599	3.36771e+07	31.7693	29.524	-56167.3	291832	165730	235665	109563
	Vanuatu	VUT	30	RCP 2.6	2040-2059	4291.04	8828.92	0.374166	RCP 2.62040-2059	1	0.4	1.6	0.28	0.0941665	1.33631	14.9286	16.7343	-0.574613	0.0467011	0.939384	0.292042	0.364771	0.295753	0.754724	0.209512	0.180111	0.214654	RCP 2.62040-2059VUT	Lower middle income	East Asia & Pacific	Vanuatu	VUT	30	RCP 2.6	2040-2059	759.293	2236.5	294550	26.881	38.0982	-1233.38	2852.46	2290.18	1619.08	1056.81
	Vanuatu	VUT	30	RCP 2.6	2080-2099	4291.04	18928.3	0.305969	RCP 2.62080-2099	1	0.3	1.7	0.28	0.0259694	1.09275	14.9286	16.7343	-0.474034	0.0386412	0.769481	0.238145	0.295447	0.241259	0.458869	0.121813	-0.0151643	0.127795	RCP 2.62080-2099VUT	Lower middle income	East Asia & Pacific	Vanuatu	VUT	30	RCP 2.6	2080-2099	759.293	2236.5	294550	26.881	38.0982	-1017.49	2336.55	1390.76	1319.06	373.269
	Vanuatu	VUT	30	RCP 4.5	2040-2059	4291.04	8828.92	0.582071	RCP 4.52040-2059	1.4	0.9	2	0.68	-0.0979287	0.855987	14.9286	16.7343	-0.869815	0.0701448	1.45373	0.458359	0.58392	0.463695	1.16647	0.327777	0.296655	0.335198	RCP 4.52040-2059VUT	Lower middle income	East Asia & Pacific	Vanuatu	VUT	30	RCP 4.5	2040-2059	759.293	2236.5	294550	26.881	38.0982	-768.763	1817.64	1457.46	1048.87	688.702
	Vanuatu	VUT	30	RCP 4.5	2080-2099	4291.04	18928.3	0.885886	RCP 4.52080-2099	1.8	1.1	2.6	1.08	-0.194114	0.820265	14.9286	16.7343	-1.27026	0.101712	2.19558	0.707251	0.925317	0.714528	1.29625	0.340864	0.02599	0.355715	RCP 4.52080-2099VUT	Lower middle income	East Asia & Pacific	Vanuatu	VUT	30	RCP 4.5	2080-2099	759.293	2236.5	294550	26.881	38.0982	-706.866	1728.43	1018.47	1021.56	311.607
	Vanuatu	VUT	30	RCP 6.0	2040-2059	4291.04	8828.92	0.491852	RCP 6.02040-2059	1.3	0.8	1.8	0.58	-0.0881479	0.848021	14.9286	16.7343	-0.743826	0.0601727	1.2312	0.385807	0.487377	0.390471	0.988463	0.276255	0.244637	0.282732	RCP 6.02040-2059VUT	Lower middle income	East Asia & Pacific	Vanuatu	VUT	30	RCP 6.0	2040-2059	759.293	2236.5	294550	26.881	38.0982	-770.762	1804.82	1448	1034.06	677.239
	Vanuatu	VUT	30	RCP 6.0	2080-2099	4291.04	18928.3	1.25454	RCP 6.02080-2099	2.2	1.4	3.1	1.48	-0.22546	0.847662	14.9286	16.7343	-1.70684	0.136736	3.08015	1.01958	1.3733	1.02871	1.80657	0.476825	0.099729	0.496043	RCP 6.02080-2099VUT	Lower middle income	East Asia & Pacific	Vanuatu	VUT	30	RCP 6.0	2080-2099	759.293	2236.5	294550	26.881	38.0982	-693.09	1769.41	1035.74	1076.32	342.653
	Vanuatu	VUT	30	RCP 8.5	2040-2059	4291.04	8828.92	0.886316	RCP 8.52040-2059	2	1.4	2.6	1.28	-0.393684	0.692434	14.9286	16.7343	-1.2708	0.101754	2.19662	0.707609	0.925818	0.714888	1.7592	0.504256	0.488401	0.51442	RCP 8.52040-2059VUT	Lower middle income	East Asia & Pacific	Vanuatu	VUT	30	RCP 8.5	2040-2059	759.293	2236.5	294550	26.881	38.0982	-596.672	1459.05	1167.7	862.379	571.025
	Vanuatu	VUT	30	RCP 8.5	2080-2099	4291.04	18928.3	2.29381	RCP 8.52080-2099	3.7	2.6	4.8	2.98	-0.686191	0.769734	14.9286	16.7343	-2.64644	0.230716	5.48173	1.97118	2.83529	1.98464	3.15312	0.879838	0.50668	0.909585	RCP 8.52080-2099VUT	Lower middle income	East Asia & Pacific	Vanuatu	VUT	30	RCP 8.5	2080-2099	759.293	2236.5	294550	26.881	38.0982	-533.667	1563.87	897.651	1030.2	363.984
	Vietnam	VNM	20	RCP 2.6	2040-2059	3619.57	11153.3	0.417811	RCP 2.62040-2059	1	0.4	1.6	0.28	0.137811	1.49218	20.6375	27.8009	-0.665017	0.0603433	1.97573	0.447345	1.31071	0.451396	1.44141	0.219566	0.776396	0.227707	RCP 2.62040-2059VNM	Lower middle income	East Asia & Pacific	Vietnam	VNM	20	RCP 2.6	2040-2059	655.597	631818	9.63729e+07	19.9098	21.6945	-298653	965398	703673	666745	405021
	Vietnam	VNM	20	RCP 2.6	2080-2099	3619.57	20542.2	0.456319	RCP 2.62080-2099	1	0.3	1.7	0.28	0.176319	1.62971	20.6375	27.8009	-0.722812	0.0656541	2.15672	0.489656	1.43391	0.494037	1.25646	0.2075	0.533644	0.217639	RCP 2.62080-2099VNM	Lower middle income	East Asia & Pacific	Vietnam	VNM	20	RCP 2.6	2080-2099	655.597	631818	9.63729e+07	19.9098	21.6945	-324607	1.05383e+06	612858	729226	288251
	Vietnam	VNM	20	RCP 4.5	2040-2059	3619.57	11153.3	0.794374	RCP 4.52040-2059	1.4	0.9	2	0.68	0.114374	1.1682	20.6375	27.8009	-1.20486	0.110859	3.73758	0.869154	2.53272	0.876196	2.7217	0.429664	1.51684	0.443735	RCP 4.52040-2059VNM	Lower middle income	East Asia & Pacific	Vietnam	VNM	20	RCP 4.5	2040-2059	655.597	631818	9.63729e+07	19.9098	21.6945	-222797	751996	547098	529199	324301
	Vietnam	VNM	20	RCP 6.0	2040-2059	3619.57	11153.3	0.515208	RCP 6.02040-2059	1.3	0.8	1.8	0.58	-0.0647922	0.888289	20.6375	27.8009	-0.810056	0.0737052	2.43314	0.55472	1.62308	0.559595	1.77426	0.272704	0.964209	0.282489	RCP 6.02040-2059VNM	Lower middle income	East Asia & Pacific	Vietnam	VNM	20	RCP 6.0	2040-2059	655.597	631818	9.63729e+07	19.9098	21.6945	-175621	573951	418148	398330	242527
	Vietnam	VNM	20	RCP 4.5	2080-2099	3619.57	20542.2	1.25293	RCP 4.52080-2099	1.8	1.1	2.6	1.08	0.172932	1.16012	20.6375	27.8009	-1.78604	0.169451	5.85897	1.4077	4.07293	1.41786	3.38708	0.567892	1.60104	0.592634	RCP 4.52080-2099VNM	Lower middle income	East Asia & Pacific	Vietnam	VNM	20	RCP 4.5	2080-2099	655.597	631818	9.63729e+07	19.9098	21.6945	-207940	742212	428300	534272	220360
	Vietnam	VNM	20	RCP 8.5	2040-2059	3619.57	11153.3	1.11684	RCP 8.52040-2059	2	1.4	2.6	1.28	-0.163156	0.872534	20.6375	27.8009	-1.6223	0.152256	5.23216	1.24496	3.60986	1.25423	3.80389	0.620385	2.18159	0.638795	RCP 8.52040-2059VNM	Lower middle income	East Asia & Pacific	Vietnam	VNM	20	RCP 8.5	2040-2059	655.597	631818	9.63729e+07	19.9098	21.6945	-159365	559245	406205	399880	246840
	Vietnam	VNM	20	RCP 6.0	2080-2099	3619.57	20542.2	1.46176	RCP 6.02080-2099	2.2	1.4	3.1	1.48	-0.0182393	0.987676	20.6375	27.8009	-2.02299	0.195751	6.81629	1.6623	4.7933	1.67378	3.93241	0.664931	1.90942	0.693146	RCP 6.02080-2099VNM	Lower middle income	East Asia & Pacific	Vietnam	VNM	20	RCP 6.0	2080-2099	655.597	631818	9.63729e+07	19.9098	21.6945	-171867	630107	362857	458240	190990
	Vietnam	VNM	20	RCP 8.5	2080-2099	3619.57	20542.2	2.82852	RCP 8.52080-2099	3.7	2.6	4.8	2.98	-0.151484	0.949167	20.6375	27.8009	-3.14523	0.383708	12.9463	3.48058	9.80103	3.50167	7.36594	1.37245	4.22071	1.42508	RCP 8.52080-2099VNM	Lower middle income	East Asia & Pacific	Vietnam	VNM	20	RCP 8.5	2080-2099	655.597	631818	9.63729e+07	19.9098	21.6945	-132692	594355	337525	461663	204833
	Zambia	ZMB	191	RCP 2.6	2040-2059	1685.78	4592.86	0.521914	RCP 2.62040-2059	1	0.4	1.6	0.28	0.241914	1.86398	17.2684	24.9839	-0.799993	0.0675603	2.59227	0.726052	1.79228	0.729188	2.05807	0.450957	1.25808	0.45599	RCP 2.62040-2059ZMB	Lower middle income	Sub-Saharan Africa	Zambia	ZMB	191	RCP 2.6	2040-2059	676.374	123355	1.82377e+07	25.0897	49.2758	-88395.3	561907	445869	473512	357474
	Zambia	ZMB	191	RCP 2.6	2080-2099	1685.78	11598.5	0.465139	RCP 2.62080-2099	1	0.3	1.7	0.28	0.185139	1.66121	17.2684	24.9839	-0.718224	0.0606784	2.31195	0.645453	1.59372	0.648299	1.39581	0.205367	0.677589	0.214143	RCP 2.62080-2099ZMB	Lower middle income	Sub-Saharan Africa	Zambia	ZMB	191	RCP 2.6	2080-2099	676.374	123355	1.82377e+07	25.0897	49.2758	-79360.4	501143	302143	421783	222783
	Zambia	ZMB	191	RCP 4.5	2040-2059	1685.78	4592.86	0.921313	RCP 4.52040-2059	1.4	0.9	2	0.68	0.241313	1.35487	17.2684	24.9839	-1.33898	0.113427	4.55288	1.30451	3.2139	1.30943	3.60987	0.817317	2.27089	0.82515	RCP 4.52040-2059ZMB	Lower middle income	Sub-Saharan Africa	Zambia	ZMB	191	RCP 4.5	2040-2059	676.374	123355	1.82377e+07	25.0897	49.2758	-60919.2	406366	322021	345446	261101
	Zambia	ZMB	191	RCP 4.5	2080-2099	1685.78	11598.5	1.61469	RCP 4.52080-2099	1.8	1.1	2.6	1.08	0.534686	1.49508	17.2684	24.9839	-2.12389	0.186699	7.90887	2.35782	5.78498	2.3652	4.72861	0.791031	2.60472	0.812765	RCP 4.52080-2099ZMB	Lower middle income	Sub-Saharan Africa	Zambia	ZMB	191	RCP 4.5	2080-2099	676.374	123355	1.82377e+07	25.0897	49.2758	-60838.7	444454	265356	383616	204517
	Zambia	ZMB	191	RCP 6.0	2040-2059	1685.78	4592.86	0.784949	RCP 6.02040-2059	1.3	0.8	1.8	0.58	0.204949	1.35336	17.2684	24.9839	-1.16209	0.098217	3.88574	1.10474	2.72365	1.10909	3.0823	0.690074	1.92021	0.697029	RCP 6.02040-2059ZMB	Lower middle income	Sub-Saharan Africa	Zambia	ZMB	191	RCP 6.0	2040-2059	676.374	123355	1.82377e+07	25.0897	49.2758	-61987.8	406618	322367	344630	260379
	Zambia	ZMB	191	RCP 6.0	2080-2099	1685.78	11598.5	2.08909	RCP 6.02080-2099	2.2	1.4	3.1	1.48	0.609094	1.41155	17.2684	24.9839	-2.5507	0.236992	10.1702	3.1157	7.6195	3.1247	6.05555	1.07609	3.50485	1.10188	RCP 6.02080-2099ZMB	Lower middle income	Sub-Saharan Africa	Zambia	ZMB	191	RCP 6.0	2080-2099	676.374	123355	1.82377e+07	25.0897	49.2758	-53315.3	417063	247970	363747	194655
	Zambia	ZMB	191	RCP 8.5	2040-2059	1685.78	4592.86	1.48212	RCP 8.52040-2059	2	1.4	2.6	1.28	0.202117	1.1579	17.2684	24.9839	-1.98862	0.172932	7.27191	2.1515	5.28329	2.15844	5.75489	1.36518	3.76627	1.37609	RCP 8.52040-2059ZMB	Lower middle income	Sub-Saharan Africa	Zambia	ZMB	191	RCP 8.5	2040-2059	676.374	123355	1.82377e+07	25.0897	49.2758	-48063.5	344806	272723	296743	224660
	Zambia	ZMB	191	RCP 8.5	2080-2099	1685.78	11598.5	3.83567	RCP 8.52080-2099	3.7	2.6	4.8	2.98	0.855666	1.28714	17.2684	24.9839	-3.35013	0.486563	18.2513	6.18128	14.9012	6.2004	10.6966	2.40293	7.34651	2.4517	RCP 8.52080-2099ZMB	Lower middle income	Sub-Saharan Africa	Zambia	ZMB	191	RCP 8.5	2080-2099	676.374	123355	1.82377e+07	25.0897	49.2758	-34770.4	371708	217519	336937	182749
	Zimbabwe	ZWE	198	RCP 2.6	2040-2059	498.141	1790.95	0.176728	RCP 2.62040-2059	1	0.4	1.6	0.28	-0.103272	0.631173	15.233	23.6092	-0.278957	0.0229678	1.03575	0.34261	0.756793	0.343379	0.817513	0.226599	0.538556	0.22776	RCP 2.62040-2059ZWE	Lower middle income	Sub-Saharan Africa	Zimbabwe	ZWE	198	RCP 2.6	2040-2059	842.875	126523	1.50109e+07	26.3902	47.1194	-33254.9	220291	173797	187036	140542
	Zimbabwe	ZWE	198	RCP 2.6	2080-2099	498.141	7946.11	0.207923	RCP 2.62080-2099	1	0.3	1.7	0.28	-0.0720769	0.742583	15.233	23.6092	-0.326905	0.0268775	1.21816	0.403481	0.891259	0.404375	0.662446	0.116761	0.335541	0.119814	RCP 2.62080-2099ZWE	Lower middle income	Sub-Saharan Africa	Zimbabwe	ZWE	198	RCP 2.6	2080-2099	842.875	126523	1.50109e+07	26.3902	47.1194	-38970.9	259088	140695	220117	101724
	Zimbabwe	ZWE	198	RCP 4.5	2040-2059	498.141	1790.95	0.68984	RCP 4.52040-2059	1.4	0.9	2	0.68	0.00984043	1.01447	15.233	23.6092	-1.01844	0.0823564	4.02066	1.35918	3.00222	1.36168	3.1688	0.905382	2.15035	0.90912	RCP 4.52040-2059ZWE	Lower middle income	Sub-Saharan Africa	Zimbabwe	ZWE	198	RCP 4.5	2040-2059	842.875	126523	1.50109e+07	26.3902	47.1194	-49991.3	352117	277388	302126	227397
	Zimbabwe	ZWE	198	RCP 4.5	2080-2099	498.141	7946.11	1.36363	RCP 4.52080-2099	1.8	1.1	2.6	1.08	0.283626	1.26262	15.233	23.6092	-1.83036	0.148339	7.88993	2.74476	6.05957	2.74877	4.24535	0.84138	2.41499	0.854357	RCP 4.52080-2099ZWE	Lower middle income	Sub-Saharan Africa	Zimbabwe	ZWE	198	RCP 4.5	2080-2099	842.875	126523	1.50109e+07	26.3902	47.1194	-56566.7	435057	233753	378490	177186
	Zimbabwe	ZWE	198	RCP 6.0	2040-2059	498.141	1790.95	0.556968	RCP 6.02040-2059	1.3	0.8	1.8	0.58	-0.0230324	0.960289	15.233	23.6092	-0.837003	0.0679173	3.25088	1.09278	2.41388	1.09489	2.5631	0.726571	1.7261	0.729739	RCP 6.02040-2059ZWE	Lower middle income	Sub-Saharan Africa	Zimbabwe	ZWE	198	RCP 6.0	2040-2059	842.875	126523	1.50109e+07	26.3902	47.1194	-48169.1	333790	263051	285620	214882
	Zimbabwe	ZWE	198	RCP 6.0	2080-2099	498.141	7946.11	1.79979	RCP 6.02080-2099	2.2	1.4	3.1	1.48	0.319787	1.21607	15.233	23.6092	-2.2596	0.187901	10.3642	3.67327	8.10455	3.67808	5.55384	1.15445	3.29424	1.16964	RCP 6.02080-2099ZWE	Lower middle income	Sub-Saharan Africa	Zimbabwe	ZWE	198	RCP 6.0	2080-2099	842.875	126523	1.50109e+07	26.3902	47.1194	-50957.2	417030	223147	366073	172190
	Zimbabwe	ZWE	198	RCP 8.5	2040-2059	498.141	1790.95	1.17905	RCP 8.52040-2059	2	1.4	2.6	1.28	-0.100947	0.921135	15.233	23.6092	-1.62591	0.13118	6.83568	2.35937	5.20977	2.36302	5.3797	1.58261	3.75379	1.58803	RCP 8.52040-2059ZWE	Lower middle income	Sub-Saharan Africa	Zimbabwe	ZWE	198	RCP 8.5	2040-2059	842.875	126523	1.50109e+07	26.3902	47.1194	-42397.6	318031	250177	275633	207779
	Zimbabwe	ZWE	198	RCP 8.5	2080-2099	498.141	7946.11	3.6602	RCP 8.52080-2099	3.7	2.6	4.8	2.98	0.680204	1.22826	15.233	23.6092	-3.24032	0.409104	20.6489	7.92573	17.4086	7.93628	10.8662	2.7872	7.62591	2.81707	RCP 8.52080-2099ZWE	Lower middle income	Sub-Saharan Africa	Zimbabwe	ZWE	198	RCP 8.5	2080-2099	842.875	126523	1.50109e+07	26.3902	47.1194	-36284.5	412640	216814	376356	180529
