## Supplementary Data S4 for "Global Health Injustice From Climate Change Driven By Consumption"

### Sheet: DF_totals
Damage Factor	[DALY·°C-1·yr-1]
	I N D E P E N D A N T								D E P E N D A N T							Average between independent and dependent (see below rows 24 and 32)
	C o l d R e l a t e d								C o l d R e l a t e d
	Short Term		Long term		DF_C_IND				Short Term		Long term		DF_C_DEP
Average	-1.3053e+07		-1.36021e+07		-2.66552e+07			Average	-1.30657e+07		-1.36574e+07		-2.67231e+07
Median	-1.30435e+07	%	-1.35921e+07	%	-2.66392e+07	%		Median	-1.30543e+07	%	-1.36519e+07	%	-2.67065e+07	%
CENTILE 2,5	-1.39081e+07	0.937839	-1.45321e+07	0.935313	-2.83838e+07	0.938536		CENTILE 2,5	-1.56713e+07	-0.199424	-1.6423e+07	-0.202496	-3.20978e+07	-0.201128
CENTILE 97,5	-1.22716e+07	0.940815	-1.27467e+07	0.937806	-2.50802e+07	0.941477		CENTILE 97,5	-1.05683e+07	-0.191144	-1.09674e+07	-0.196966	-2.15337e+07	-0.194191
	Independent								Dependent
	H e a t R e l a t e d								H e a t R e l a t e d
	Short Term		Long term		DF_H_IND				Short Term		Long term		DF_H_DEP
Average	5.1982e+07		5.77679e+07		1.0975e+08			Average	5.27075e+07		6.00676e+07		1.12775e+08
Median	5.19085e+07	%	5.76194e+07	%	1.09589e+08	%		Median	5.2678e+07	%	5.99932e+07	%	1.12713e+08	%
CENTILE 2,5	4.74384e+07	1.09423	5.17467e+07	1.11349	9.98864e+07	1.09713		CENTILE 2,5	2.65769e+07	0.495766	2.94419e+07	0.509854	5.60099e+07	0.503349
CENTILE 97,5	5.68902e+07	1.09597	6.45071e+07	1.11954	1.20563e+08	1.10014		CENTILE 97,5	7.89903e+07	0.498654	9.08711e+07	0.512813	1.6999e+08	0.507337
	Independent								Dependent
	H e a t A d j u s t e d R e l a t e d								H e a t A d j u s t e d R e l a t e d
	Short Term		Long term		DF_HADJ_IND				Short Term		Long term		DF_HADJ_DEP
Average	3.70964e+07		3.80813e+07		7.51777e+07			Average	3.84065e+07		3.93848e+07		7.77913e+07
Median	3.70293e+07	%	3.8039e+07	%	7.50756e+07	%		Median	3.83948e+07	%	3.93877e+07	%	7.77881e+07	%
CENTILE 2,5	3.40573e+07	1.08726	3.4371e+07	1.10672	6.88436e+07	1.09052		CENTILE 2,5	2.1598e+07	0.437649	2.26439e+07	0.42506	4.42338e+07	0.431379
CENTILE 97,5	4.04151e+07	1.09144	4.2058e+07	1.10565	8.19367e+07	1.09139		CENTILE 97,5	5.54246e+07	0.443103	5.62236e+07	0.427546	1.11728e+08	0.436251		Damage Factor	[DALY·°C-1·yr-1]
	Independent								Dependent
	N e t								N e t								N e t A v e r a g e Independent & dependent
	Short Term		Long term		DF_net_IND				Short Term		Long term		DF_net_DEP				Short Term		Long term		DF_net
Average	3.89289e+07		4.41658e+07		8.30947e+07			Average	3.96418e+07		4.64102e+07		8.6052e+07			Average	3.92854e+07		4.5288e+07		8.45733e+07
Median	3.88723e+07	%	4.40366e+07	%	8.29671e+07	%		Median	3.96059e+07	%	4.63327e+07	%	8.59213e+07	%		Median	3.92391e+07	%	4.51847e+07	%	8.44442e+07	%
CENTILE 2,5	3.43729e+07	0.117034	3.80371e+07	0.138765	7.31397e+07	0.119803		CENTILE 2,5	1.11342e+07	0.71913	1.32986e+07	0.713456	2.43492e+07	0.717041		CENTILE 2,5	2.27536e+07	0.420813	2.56678e+07	0.433231	4.87445e+07	0.423643
CENTILE 97,5	4.38194e+07	0.125626	5.09785e+07	0.154252	9.40902e+07	0.132325		CENTILE 97,5	6.83316e+07	0.723728	7.9758e+07	0.718545	1.48061e+08	0.720601		CENTILE 97,5	5.60755e+07	0.42739	6.53682e+07	0.44339	1.21076e+08	0.431605
Deterministic	37400000	0.0392749	41500000	0.0603584				Deterministic	37400000	0.0565511	41500000	0.1058				Deterministic	37400000	0.0479914	41500000	0.0836422
	Independent								Dependent
	N e t A d j u s t e d								N e t A d j u s t e d								N e t A d j u s t e d A v e r a g e ind. & dep
	Short Term		Long term		DF_netADJ_IND				Short Term		Long term		DF_netADJ_DEP				Short Term		Long term		DF_netADJ
Average	2.40433e+07		2.44791e+07		4.85225e+07			Average	2.53409e+07		2.57274e+07		5.10683e+07			Average	2.46921e+07		2.51033e+07		4.97954e+07
Median	2.39905e+07	%	2.44294e+07	%	4.84128e+07	%		Median	2.53246e+07	%	2.57066e+07	%	5.10152e+07	%		Median	2.46576e+07	%	2.5068e+07	%	4.9714e+07	%
CENTILE 2,5	2.0877e+07	0.131695	2.06664e+07	0.155755	4.19647e+07	0.135149		CENTILE 2,5	6.11625e+06	0.758641	6.39886e+06	0.751282	1.25037e+07	0.755157		CENTILE 2,5	1.34966e+07	0.453404	1.35326e+07	0.460922	2.72342e+07	0.453077
CENTILE 97,5	2.7476e+07	0.142768	2.85038e+07	0.164413	5.56077e+07	0.14602		CENTILE 97,5	4.47741e+07	0.766876	4.52578e+07	0.75913	8.99766e+07	0.761889		CENTILE 97,5	3.6125e+07	0.463021	3.68808e+07	0.469164	7.27921e+07	0.461826
Deterministic	23300000	0.0309165	22900000	0.0645098				Deterministic	23300000	0.0805361	22900000	0.109898				Deterministic	23300000	0.0563781	22900000	0.0877683

### Sheet: CF_totals
Characterization factor for CO2			[DALY· kgCO2-1]													Characterization factor for Greenhouse gases (GHGs)			[DALY· kgGHG-1]								Characterization factor for Greenhouse gases (GHGs)					[DALY· kgGHG-1]
																%uncertainty	0.4	0.48									Summary CFs
	I N D E P E N D A N T							D E P E N D A N T								Standard error	7.2462	2.91793									Substance		CO2	CH4	N2O	CFC-11	PFC-14	HFC134a	HFC-32	SF6	NF3	Average uncertainty & max for other GHG than CH4 and N2O
	C o l d R e l a t e d								C o l d R e l a t e d								GWP_IND		GWP_DEP								GWP100	kgCO2eqST	1	29.8	273	6226	7380	1526	771	25200	17400
	Short Term		Long term		CF_C_IND				Short Term		Long term		CF_C_DEP				GWP100	GWP500	GWP100	GWP500	CF_netADJ_IND	CF_netADJ_DEP	Ratio to CO2 IND	Ratio to CO2 DEP			GWP500	kgCO2eqLT	1	10	130	2093	10587	436	220	34100	18200
Average	-5.61833e-07		-2.07584e-06		-2.63768e-06			Average	-5.65312e-07		-2.07587e-06		-2.64118e-06			mean	29.7126	10.0212	29.8688	9.988	4.74148e-05	5.52666e-05	9.94036	11.0299			% GWP100	%		0.4	0.47	0.37	0.33	0.38	0.38	0.388333	0.388333	0.388333
Median	-5.58795e-07	%	-2.08052e-06	%	-2.63471e-06	%		Median	-5.61662e-07	%	-2.05999e-06	%	-2.61807e-06	%		median	29.7015	10.0542	29.8849	9.9556	4.53212e-05	4.7299e-05	9.53265	9.84567			% GWP500	%		0.48	0.49	0.42	0.35	0.4	0.4	0.423333	0.423333	0.423333
CENTILE 2,5	-9.10065e-07	0.614016	-3.34576e-06	0.621836	-3.95014e-06	0.666993		CENTILE 2,5	-9.31367e-07	0.603051	-3.49835e-06	0.588846	-4.08464e-06	0.640956		CENTILE 2,5	15.4489	4.40555	15.7472	4.41113	1.57435e-05	4.81943e-06	6.50673	4.51283			CFnetADJ_deterministic	DALY/kg	4.48e-06	4.48e-05	0.0005824	0.00937664	0.0474298	0.00195328	0.0009856	0.152768	0.081536
CENTILE 97,5	-2.23987e-07	0.400839	-8.21788e-07	0.394992	-1.34771e-06	0.51152		CENTILE 97,5	-2.11708e-07	0.376931	-7.51815e-07	0.364961	-1.33655e-06	0.510508		CENTILE 97,5	43.8906	15.594	44.0429	15.7155	8.96875e-05	0.00015052	12.2808	14.7828			CF_netADJ_Avg mean	DALY/kg	4.89028e-06	5.13407e-05	0.000670816	0.0106952	0.0540255	0.00221097	0.00111823	0.176792	0.0936507
																											CF_netADJ_Avg low	DALY/kg	1.96903e-06	1.21022e-05	0.000157081	0.00283892	0.0163682	0.000607476	0.000306287	0.042201	0.0259613
	H e a t R e l a t e d								H e a t R e l a t e d							GHG	N2O										CF_netADJ_Avg high	DALY/kg	8.7426e-06	0.000120104	0.00157629	0.0240834	0.117101	0.00495234	0.0025204	0.412994	0.211377
	Short Term		Long term		CF_H_IND				Short Term		Long term		CF_H_DEP				GWP100	GWP500			CFnetADJ_deterministic						CF_netADJ_Avg median	DALY/kg	4.77918e-06	4.63101e-05	0.000605583	0.00978447	0.0500779	0.00202513	0.00102456	0.159458	0.085407
Average	2.23746e-06		8.81692e-06		1.10544e-05			Average	2.27882e-06		9.13856e-06		1.14174e-05			GWPdeterministic	273	130			0.0005824
Median	2.22645e-06	%	8.80943e-06	%	1.10246e-05	%		Median	2.1976e-06	%	8.75611e-06	%	1.10211e-05	%		%uncertainty	0.47	0.49
CENTILE 2,5	8.90555e-07	2.50007	3.482e-06	2.52999	5.6033e-06	1.96752		CENTILE 2,5	7.11721e-07	3.08772	2.70751e-06	3.23401	4.42369e-06	2.49139		Standard error	78	38.7234									Detailed dependent and independent CFs
CENTILE 97,5	3.66814e-06	1.64753	1.42827e-05	1.6213	1.67772e-05	1.52179		CENTILE 97,5	4.30984e-06	1.96116	1.78232e-05	2.03552	2.07367e-05	1.88154			GWP_IND		GWP_DEP								Substance		CO2	CH4	N2O	CFC-11	PFC-14	HFC134a	HFC-32	SF6	NF3
																	GWP100	GWP500	GWP100	GWP500	CF_netADJ_IND	CF_netADJ_DEP	Ratio to CO2 IND	Ratio to CO2 DEP			CF_netADJ_IND mean	DALY/kg	4.76992e-06	4.74148e-05	0.000616431	0.00993916	0.0505475	0.00205435	0.00104129	0.162869	0.0873234
	H e a t A d j u s t e d R e l a t e d								H e a t A d j u s t e d R e l a t e d							mean	272.87	129.939	272.334	130.315	0.000616431	0.000725202	129.233	144.733			CF_netADJ_IND median	DALY/kg	4.75432e-06	4.53212e-05	0.000590861	0.00960881	0.0493093	0.00198459	0.00100699	0.156246	0.0839043
	Short Term		Long term		CF_HADJ_IND				Short Term		Long term		CF_HADJ_DEP			median	273.483	129.868	271.751	130.27	0.000590861	0.000620305	124.279	129.121			CF_netADJ_DEP mean	DALY/kg	5.01063e-06	5.52666e-05	0.000725202	0.0114512	0.0575036	0.00236759	0.00119517	0.190716	0.099978
Average	1.59641e-06		5.81119e-06		7.4076e-06			Average	1.66067e-06		5.99115e-06		7.65182e-06			CENTILE 2,5	119.68	54.1638	116.968	53.5944	0.000205462	6.03197e-05	84.9163	56.4824			CF_netADJ_DEP median	DALY/kg	4.80404e-06	4.7299e-05	0.000620305	0.00996012	0.0508465	0.00206568	0.00104213	0.162669	0.0869097
Median	1.58736e-06	%	5.80242e-06	%	7.40827e-06	%		Median	1.60887e-06	%	5.80143e-06	%	7.44006e-06	%		CENTILE 97,5	424.151	205.235	425.74	204.626	0.00117474	0.00197784	160.855	194.246			CF_netADJ_IND low	DALY/kg	2.41958e-06	1.57435e-05	0.000205462	0.00368268	0.0210905	0.000786932	0.000397396	0.0551347	0.0338188
CENTILE 2,5	6.3965e-07	2.48161	2.30719e-06	2.51493	3.81065e-06	1.94409		CENTILE 2,5	5.5272e-07	2.91082	1.88667e-06	3.07495	3.31191e-06	2.24646													CF_netADJ_DEP low	DALY/kg	1.06794e-06	4.81943e-06	6.03197e-05	0.00115139	0.00692367	0.000248564	0.000124069	0.0163338	0.0102465
CENTILE 97,5	2.59578e-06	1.63528	9.4262e-06	1.62453	1.11676e-05	1.50745		CENTILE 97,5	3.06758e-06	1.90667	1.12443e-05	1.93819	1.32468e-05	1.78047													CF_netADJ_IND high	DALY/kg	7.30306e-06	8.96875e-05	0.00117474	0.0180892	0.0889178	0.00372199	0.00191255	0.306424	0.160447
																GHG	CFC-11										CF_netADJ_DEP high	DALY/kg	1.01821e-05	0.00015052	0.00197784	0.0300775	0.145284	0.00618268	0.00312825	0.519563	0.262307
	N e t								N e t								GWP100	GWP500			CFnetADJ_deterministic
	Short Term		Long term		CF_net_IND				Short Term		Long term		CF_net_DEP			GWPdeterministic	6226	2093			0.00937664
Average	1.67563e-06		6.74108e-06		8.41671e-06			Average	1.7135e-06		7.06269e-06		8.77619e-06			%uncertainty	0.37	0.42									Characterization factor for Greenhouse gases (GHGs)					[DALY· kgGHG-1]
Median	1.66595e-06	%	6.70827e-06	%	8.38576e-06	%		Median	1.62997e-06	%	6.66217e-06	%	8.42058e-06	%		Standard error	1400.38	534.383									Summary
CENTILE 2,5	6.61963e-07	2.51668	2.66503e-06	2.51714	4.213e-06	1.99045		CENTILE 2,5	3.26242e-07	4.99619	1.41558e-06	4.70633	2.13256e-06	3.94857			GWP_IND		GWP_DEP								Substance	CF net adjusted deterministic	CF net adj. Monte Carlo	CI 2.5%	CI 97.5%
CENTILE 97,5	2.76577e-06	1.66018	1.10371e-05	1.64529	1.29232e-05	1.54109		CENTILE 97,5	3.60542e-06	2.21196	1.50836e-05	2.26407	1.7605e-05	2.09071			GWP100	GWP500	GWP100	GWP500	CF_netADJ_IND	CF_netADJ_DEP	Ratio to CO2 IND	Ratio to CO2 DEP				DALY/kg	DALY/kg	DALY/kg	DALY/kg
																mean	6212.68	2097.38	6221.57	2095.12	0.00993916	0.0114512	2083.71	2285.37			CO2	4.48e-06	4.89028e-06	1.96903e-06	8.7426e-06
	N e t A d j u s t e d								N e t A d j u s t e d							median	6200.63	2096.93	6240.61	2099.76	0.00960881	0.00996012	2021.07	2073.28			CH4	4.48e-05	5.13407e-05	1.21022e-05	0.000120104
	Short Term		Long term		CF_netADJ_IND				Short Term		Long term		CF_netADJ_DEP			CENTILE 2,5	3526.72	1064.63	3561.32	1060.11	0.00368268	0.00115139	1522.03	1078.15			N2O	0.0005824	0.000670816	0.000157081	0.00157629
Average	1.03458e-06		3.73535e-06		4.76992e-06			Average	1.09536e-06		3.91528e-06		5.01063e-06			CENTILE 97,5	8963.63	3153.36	8903.77	3113.67	0.0180892	0.0300775	2476.93	2953.95			CFC-11	0.00937664	0.0106952	0.00283892	0.0240834
Median	1.02697e-06	%	3.71387e-06	%	4.75432e-06	%		Median	1.04042e-06	%	3.67588e-06	%	4.80404e-06	%													PFC-14	0.0474298	0.0540255	0.0163682	0.117101
CENTILE 2,5	4.14341e-07	2.47857	1.4811e-06	2.5075	2.41958e-06	1.96494		CENTILE 2,5	1.80253e-07	5.77198	6.86948e-07	5.35103	1.06794e-06	4.49842		GHG	PFC-14										HFC134a	0.00195328	0.00221097	0.000607476	0.00495234
CENTILE 97,5	1.7029e-06	1.65817	6.13962e-06	1.65316	7.30306e-06	1.53609		CENTILE 97,5	2.35452e-06	2.26305	8.50284e-06	2.31315	1.01821e-05	2.11949			GWP100	GWP500			CFnetADJ_deterministic						HFC-32	0.0009856	0.00111823	0.000306287	0.0025204
																GWPdeterministic	7380	10587			0.0474298						SF6	0.152768	0.176792	0.042201	0.412994
																%uncertainty	0.33	0.35									NF3	0.081536	0.0936507	0.0259613	0.211377
																Standard error	1480.49	2252.55									HFCs	0.00473088	0.00539145	0.00150859	0.0120095
																	GWP_IND		GWP_DEP
																	GWP100	GWP500	GWP100	GWP500	CF_netADJ_IND	CF_netADJ_DEP	Ratio to CO2 IND	Ratio to CO2 DEP
																mean	7398.52	10588.6	7377.41	10604.2	0.0505475	0.0575036	10597.1	11476.3
																median	7393.73	10581.1	7374.6	10586.9	0.0493093	0.0508465	10371.5	10584.1
																CENTILE 2,5	4562.27	6207.36	4487.26	6225.27	0.0210905	0.00692367	8716.61	6483.21
																CENTILE 97,5	10207.2	14997	10240.3	15048.3	0.0889178	0.145284	12175.4	14268.5
																GHG	HFC134a
																	GWP100	GWP500			CFnetADJ_deterministic
																GWPdeterministic	1526	436			0.00195328
																%uncertainty	0.38	0.4
																Standard error	352.511	106.018
																	GWP_IND		GWP_DEP
																	GWP100	GWP500	GWP100	GWP500	CF_netADJ_IND	CF_netADJ_DEP	Ratio to CO2 IND	Ratio to CO2 DEP
																mean	1524.79	435.609	1526.08	435.523	0.00205435	0.00236759	430.687	472.513
																median	1522.75	435.97	1525.24	434.96	0.00198459	0.00206568	417.428	429.987
																CENTILE 2,5	837.142	227.837	836.957	228.035	0.000786932	0.000248564	325.235	232.751
																CENTILE 97,5	2227.74	642.979	2215.99	641.85	0.00372199	0.00618268	509.648	607.209
																GHG	HFC-32
																	GWP100	GWP500			CFnetADJ_deterministic
																GWPdeterministic	771	220			0.0009856
																%uncertainty	0.38	0.4
																Standard error	178.103	53.4954
																	GWP_IND		GWP_DEP
																	GWP100	GWP500	GWP100	GWP500	CF_netADJ_IND	CF_netADJ_DEP	Ratio to CO2 IND	Ratio to CO2 DEP
																mean	772.644	220.233	769.731	219.729	0.00104129	0.00119517	218.303	238.527
																median	771.16	219.747	769.244	219.911	0.00100699	0.00104213	211.806	216.927
																CENTILE 2,5	429.876	115.596	416.583	114.581	0.000397396	0.000124069	164.242	116.177
																CENTILE 97,5	1117.26	327.907	1122.52	328.054	0.00191255	0.00312825	261.883	307.229
																GHG	SF6
																	GWP100	GWP500			CFnetADJ_deterministic
																GWPdeterministic	25200	34100			0.152768
																%uncertainty	0.39	0.42
																Standard error	5974.47	8706.38
																	GWP_IND		GWP_DEP
																	GWP100	GWP500	GWP100	GWP500	CF_netADJ_IND	CF_netADJ_DEP	Ratio to CO2 IND	Ratio to CO2 DEP
																mean	25183.5	34151.3	25179.7	34101	0.162869	0.190716	34145	38062.2
																median	25153.3	34086.6	25175	33980.2	0.156246	0.162669	32864.1	33860.9
																CENTILE 2,5	11275.3	14498.5	11129.2	14295.4	0.0551347	0.0163338	22786.9	15294.7
																CENTILE 97,5	39612.3	54346	39399.8	53887.3	0.306424	0.519563	41958.3	51027
																GHG	NF3
																	GWP100	GWP500			CFnetADJ_deterministic
																GWPdeterministic	17400	18200			0.081536
																%uncertainty	0.39	0.42
																Standard error	4125.23	4646.81
																	GWP_IND		GWP_DEP
																	GWP100	GWP500	GWP100	GWP500	CF_netADJ_IND	CF_netADJ_DEP	Ratio to CO2 IND	Ratio to CO2 DEP
																mean	17438.8	18297.4	17332.7	18169.4	0.0873234	0.099978	18307.1	19953.2
																median	17466.4	18273.5	17307.8	18185.2	0.0839043	0.0869097	17648	18091
																CENTILE 2,5	9327.71	9321.97	9183.81	9101.96	0.0338188	0.0102465	13977.1	9594.61
																CENTILE 97,5	25749.2	27481.1	25666.3	27154.9	0.160447	0.262307	21969.9	25761.5

### Sheet: AGTPs
AGTPs	[°C·yr·kgGHG-1]
	INDEPENDANT			DEPENDANT
	Short term	Long term		Short term	Long term
Average	4.30428e-14	1.52598e-13		4.32582e-14	1.52035e-13
Median	4.29247e-14	1.52843e-13		4.3356e-14	1.52491e-13
CENTILE 2,5	1.72456e-14	6.09032e-14		1.66041e-14	5.59858e-14
CENTILE 97,5	6.94222e-14	2.42964e-13		6.93644e-14	2.45944e-13

### Sheet: DF_netadj (Average) per country
Average between independent and dependent net adjusted damage factors (DALY · cap-1 · °C -1· year -1)
	DF_netadj_ST_mean							DF_netadj_LT_mean
	Median	2.5 perc.	97.5 perc.	NEG error	POS error			Median	2.5 perc.	97.5 perc.	NEG error	POS error
Kenya	-0.00309648	-0.00522813	-0.00116931	0.00213165	0.00192717		Sweden	-0.000962721	-0.00207502	0.000250247	0.0011123	0.00121297
Uganda	-0.00224082	-0.00380429	-0.000818045	0.00156347	0.00142277		Estonia	-0.000887772	-0.00216845	0.000363684	0.00128068	0.00125146
Samoa	-0.00166445	-0.00287526	-0.000588811	0.00121081	0.00107563		Slovakia	-0.000757629	-0.0013564	-0.000137379	0.000598775	0.00062025
Finland	-0.00152444	-0.00283595	0.000127566	0.00131151	0.00165201		Norway	-0.000723196	-0.00184983	0.000426916	0.00112663	0.00115011
Swaziland	-0.00147222	-0.00301355	-6.14527e-05	0.00154132	0.00141077		United Kingdom	-0.000702187	-0.00170368	0.000422796	0.0010015	0.00112498
Dominican Republic	-0.000688916	-0.00124885	-0.000174483	0.000559937	0.000514433		Germany	-0.000589135	-0.00138645	0.000212911	0.000797312	0.000802047
Sweden	-0.000647039	-0.00137019	0.000131629	0.000723147	0.000778668		Poland	-0.000530739	-0.00152434	0.000466105	0.0009936	0.000996844
Estonia	-0.000591655	-0.0021706	0.000856312	0.00157895	0.00144797		Netherlands	-0.000494646	-0.00101806	1.81961e-05	0.000523418	0.000512842
Norway	-0.000569339	-0.00100282	-0.000104318	0.00043348	0.000465021		Denmark	-0.000495303	-0.000624463	-0.000389303	0.000129161	0.000105999
Puerto Rico	-0.000544458	-0.00155569	0.000315993	0.00101123	0.00086045		Austria	-0.000489036	-0.00109236	0.000118645	0.000603321	0.000607681
Australia	-0.00050462	-0.00133654	0.000432655	0.000831923	0.000937275		Iceland	-0.000458455	-0.00107256	0.00023048	0.000614109	0.000688935
Slovakia	-0.000427241	-0.00120732	0.000300079	0.000780079	0.00072732		Belgium	-0.000453018	-0.00109019	0.000269608	0.000637174	0.000722626
United Kingdom	-0.00039881	-0.000913502	0.00016376	0.000514692	0.00056257		Finland	-0.000438768	-0.00109082	0.000216993	0.000652054	0.000655761
Poland	-0.000375793	-0.00080452	3.20834e-05	0.000428727	0.000407877		New Zealand	-0.000416616	-0.000913267	6.33848e-05	0.000496651	0.000480001
Ireland	-0.000328372	-0.00107606	0.000380269	0.000747688	0.000708641		Hungary	-0.000373834	-0.000896799	0.000207098	0.000522965	0.000580932
St. Vincent and the Grenadines	-0.000327774	-0.000692472	0.000131604	0.000364697	0.000459378		Luxembourg	-0.00033486	-0.000980971	0.00036586	0.000646111	0.00070072
Korea	-0.000189975	-0.00156729	0.00131159	0.00137732	0.00150156		Australia	-0.000310537	-0.00173651	0.00117249	0.00142597	0.00148303
Canada	-0.00028104	-0.000356842	-0.000217093	7.58017e-05	6.39476e-05		Slovenia	-0.000259355	-0.000934516	0.000437963	0.000675161	0.000697318
United States	-0.000211206	-0.00201397	0.0015364	0.00180277	0.0017476		Lithuania	-0.000219281	-0.000487386	0.00013269	0.000268105	0.000351971
Czech Republic	-0.000235778	-0.000598164	8.43178e-05	0.000362386	0.000320096		Ireland	-0.000206961	-0.00109761	0.00081747	0.000890651	0.00102443
Iceland	-0.000227834	-0.000922808	0.000299817	0.000694974	0.000527651		Czech Republic	-0.000101347	-0.0014003	0.00120375	0.00129896	0.00130509
Hungary	-0.000206535	-0.000944071	0.000261869	0.000737536	0.000468404		Samoa	-0.000161148	-0.00135813	0.00102964	0.00119698	0.00119078
New Zealand	-0.000291117	-0.00116678	0.000699044	0.000875667	0.000990161		Belarus	-0.000199132	-0.000409953	-2.07523e-07	0.000210821	0.000198924
Lesotho	-0.000102422	-0.0010639	0.00085815	0.000961481	0.000960573		Canada	-0.000128418	-0.000698172	0.000462176	0.000569755	0.000590594
Germany	-0.000173289	-0.000920594	0.000516798	0.000747306	0.000690087		Qatar	-0.000141519	-0.00101155	0.000855275	0.000870027	0.000996794
Netherlands	-0.000177396	-0.000598545	0.000330391	0.000421148	0.000507788		Portugal	-0.000164024	-0.000631699	0.000141507	0.000467675	0.000305531
Belgium	-0.000171326	-0.000522101	0.000268732	0.000350774	0.000440059		Brunei	-0.000147057	-0.00167352	0.00140716	0.00152646	0.00155421
Cyprus	-0.000163906	-0.000517776	0.000317323	0.00035387	0.000481229		United States	-0.000108488	-0.000740853	0.000497116	0.000632364	0.000605604
Lithuania	-0.000164129	-0.000702841	0.000365295	0.000538713	0.000529423		Puerto Rico	-7.69563e-05	-0.00082036	0.000717507	0.000743404	0.000794463
United Arab Emirates	-0.000139645	-0.000415744	0.000211987	0.000276099	0.000351632		Israel	-5.68379e-05	-0.00145115	0.00142832	0.00139431	0.00148516
Denmark	-0.000195048	-0.000546783	0.000118457	0.000351735	0.000313505		Peru	-5.53749e-05	-0.000558505	0.000463189	0.00050313	0.000518564
Lebanon	-0.000103389	-0.0014317	0.00131327	0.00132831	0.00141666		Korea	-2.60002e-05	-0.000330968	0.000290548	0.000304968	0.000316548
Kuwait	-5.59939e-05	-0.000646913	0.000744682	0.00059092	0.000800676		Switzerland	-2.0903e-05	-0.000589262	0.000376289	0.000568359	0.000397192
Belarus	-5.64678e-05	-0.000481999	0.00054059	0.000425531	0.000597058		France	-9.90895e-06	-0.000180165	0.000161546	0.000170256	0.000171455
Brunei	-4.97615e-05	-0.000399107	0.000418765	0.000349345	0.000468526		Kuwait	7.97346e-06	-0.000177971	0.000191055	0.000185944	0.000183082
Austria	-3.60403e-05	-0.000368144	0.000336373	0.000332104	0.000372413		Spain	0.000144213	-0.00128252	0.00158872	0.00142673	0.0014445
Luxembourg	1.41135e-06	-0.000390244	0.000368195	0.000391655	0.000366784		Italy	3.63036e-05	-0.000242055	0.00032783	0.000278359	0.000291527
Switzerland	1.86814e-05	-0.000340431	0.000312351	0.000359112	0.000293669		Latvia	5.44557e-05	-0.000395232	0.000398762	0.000449688	0.000344306
Portugal	-8.64558e-06	-0.000966936	0.000908499	0.00095829	0.000917145		Lebanon	8.29606e-05	-0.000559731	0.000786569	0.000642691	0.000703608
Slovenia	-1.79817e-05	-0.000232777	0.000199481	0.000214795	0.000217463		Trinidad and Tobago	8.27623e-05	-0.00101251	0.00110533	0.00109527	0.00102257
Trinidad and Tobago	-1.72765e-05	-0.000314247	0.000220877	0.000296971	0.000238153		Japan	8.32401e-05	-0.000764774	0.000964858	0.000848014	0.000881618
France	-2.54235e-05	-0.000453189	0.000602754	0.000427766	0.000628178		Chile	0.000114461	-0.000621356	0.000927215	0.000735817	0.000812754
Israel	3.03841e-06	-0.000210613	0.000196028	0.000213651	0.00019299		United Arab Emirates	3.42154e-05	-0.000180957	0.000262782	0.000215172	0.000228566
Italy	2.46488e-06	-0.00126229	0.0013544	0.00126476	0.00135194		Panama	0.000278187	-0.00144427	0.00212331	0.00172246	0.00184513
Spain	8.21443e-06	-0.000643029	0.000699157	0.000651244	0.000690943		Cyprus	0.000226771	-0.000907544	0.00139974	0.00113432	0.00117297
Qatar	-1.99636e-05	-0.000466834	0.000602531	0.000446871	0.000622495		Greece	0.000231266	7.94367e-06	0.000470046	0.000223322	0.00023878
Japan	4.45076e-05	-0.000184187	0.000266981	0.000228694	0.000222473		Malaysia	0.000263041	-0.000525885	0.00110488	0.000788926	0.000841836
Croatia	4.64705e-05	-0.000461426	0.000397929	0.000507897	0.000351458		Dominican Republic	0.000183006	-9.69587e-05	0.000485317	0.000279965	0.000302311
Jordan	5.31387e-05	-0.000335991	0.000423112	0.000389129	0.000369974		Uruguay	0.000297739	-0.000572737	0.00120448	0.000870476	0.000906736
Bosnia and Herzegovina	7.7581e-05	-0.000305784	0.000461318	0.000383365	0.000383737		Mauritius	0.00029548	-0.000456842	0.00109344	0.000752322	0.00079796
Peru	6.61584e-05	-0.000754247	0.000911267	0.000820406	0.000845108		Lesotho	0.00032358	-0.00163091	0.00235986	0.00195449	0.00203628
Tunisia	0.000122299	-0.000317694	0.000476412	0.000439993	0.000354114		Bosnia and Herzegovina	0.000335689	-6.37704e-05	0.000779159	0.000399459	0.00044347
Latvia	0.000139575	-0.000526811	0.00087103	0.000666386	0.000731455		Russia	0.000346593	-0.00180356	0.00254136	0.00215016	0.00219477
Uruguay	0.000155098	-0.000173057	0.000460149	0.000328156	0.000305051		St. Vincent and the Grenadines	0.000391223	-0.000337999	0.00117275	0.000729221	0.000781525
Russia	0.000182833	-0.000911847	0.00128221	0.00109468	0.00109938		Croatia	0.000394168	-3.73929e-06	0.00081936	0.000397907	0.000425192
Bahamas	0.000198246	-0.000237136	0.00059312	0.000435382	0.000394874		Bulgaria	0.000420426	-0.00120481	0.00205697	0.00162524	0.00163654
Mauritius	0.00020292	-0.000333426	0.00072484	0.000536347	0.000521919		Mexico	0.000480951	-0.000419278	0.0014486	0.000900229	0.00096765
Chile	0.00021345	-0.000458886	0.000940286	0.000672335	0.000726837		Tunisia	0.000486527	-8.56768e-05	0.00111069	0.000572204	0.000624158
Panama	0.000241285	-0.000867829	0.001297	0.00110911	0.00105571		Oman	0.00052669	9.78152e-05	0.000988827	0.000428875	0.000462137
Bulgaria	0.00033417	-0.000605758	0.00138131	0.000939928	0.00104714		Bahamas	0.000550573	-0.000194875	0.00132351	0.000745449	0.000772934
Malaysia	0.000393782	-3.88352e-06	0.000817149	0.000397666	0.000423367		Costa Rica	0.000555665	-0.00139357	0.00251681	0.00194924	0.00196115
Ukraine	0.000438207	8.76616e-05	0.000818524	0.000350546	0.000380317		Jordan	0.000585578	-0.000450363	0.0017059	0.00103594	0.00112032
Mexico	0.000430716	-0.000431539	0.00132518	0.000862255	0.000894459		Kyrgyzstan	0.000574818	-0.000482786	0.0017539	0.0010576	0.00117908
Sri Lanka	0.000445732	-0.000865683	0.00177866	0.00131141	0.00133293		Ukraine	0.000581337	-0.000149817	0.00137122	0.000731155	0.000789883
Kazakhstan	0.000445169	-0.000430464	0.00135321	0.000875633	0.000908036		Colombia	0.00056702	-0.000777895	0.00197451	0.00134491	0.00140749
Greece	0.000456842	-0.00083845	0.00167207	0.00129529	0.00121523		Argentina	0.000588669	-0.000819937	0.00211048	0.00140861	0.00152181
Kyrgyzstan	0.000507644	-0.000158723	0.00118351	0.000666367	0.000675862		Sri Lanka	0.000643861	2.33708e-05	0.0013232	0.00062049	0.000679337
Oman	0.000533822	1.47685e-05	0.00108308	0.000519053	0.000549261		Kenya	0.000716634	0.000192909	0.00128802	0.000523725	0.000571389
South Africa	0.00053805	-5.33164e-06	0.00112834	0.000543382	0.000590286		Turkey	0.000756624	0.000191163	0.00138057	0.000565461	0.000623947
Turkmenistan	0.000533016	-0.000271108	0.00133131	0.000804125	0.000798293		Jamaica	0.000792472	7.55027e-05	0.00161456	0.00071697	0.000822086
Mongolia	0.000579174	-0.000490788	0.00167995	0.00106996	0.00110078		Mongolia	0.000806655	-0.000731498	0.00239056	0.00153815	0.0015839
Costa Rica	0.000582135	0.000185062	0.00101556	0.000397072	0.00043343		Bhutan	0.000895236	-0.000200827	0.00206538	0.00109606	0.00117014
Turkey	0.000618784	8.91873e-05	0.00118141	0.000529597	0.00056263		Turkmenistan	0.00101714	-8.40935e-05	0.00219339	0.00110124	0.00117624
Jamaica	0.00064009	-0.000294727	0.00172961	0.000934817	0.00108952		Kazakhstan	0.00103418	-0.000171053	0.00233744	0.00120524	0.00130326
Saudi Arabia	0.000737838	-0.00048628	0.00208225	0.00122412	0.00134441		Macedonia	0.00107803	-5.89339e-05	0.00233272	0.00113696	0.00125469
Iran	0.000705245	0.000138978	0.00131831	0.000566268	0.000613067		Iran	0.00106284	0.000285165	0.00194561	0.00077767	0.000882775
Republic of Montenegro	0.000706818	-6.28131e-05	0.00154341	0.000769631	0.00083659		Rwanda	0.00112401	-0.000228984	0.00258288	0.00135299	0.00145887
Argentina	0.000655443	0.000215232	0.00114081	0.000440211	0.000485366		Moldova	0.0011395	0.000344047	0.00197511	0.000795449	0.000835616
Rwanda	0.000795108	-4.46589e-05	0.00164864	0.000839767	0.000853536		El Salvador	0.00126538	-0.000167996	0.00282224	0.00143338	0.00155686
Colombia	0.000799314	-0.000917811	0.00242221	0.00171713	0.0016229		Saudi Arabia	0.00117574	-0.00134374	0.00382104	0.00251948	0.0026453
Belize	0.000915537	0.00038599	0.00149913	0.000529547	0.000583596		Belize	0.00119343	0.000428866	0.00205044	0.000764564	0.00085701
Haiti	0.000980116	-3.32262e-05	0.00195789	0.00101334	0.000977777		Tanzania	0.00129599	-7.65226e-05	0.00285416	0.00137251	0.00155817
Macedonia	0.000985802	5.13196e-05	0.001926	0.000934483	0.000940193		Libya	0.00127047	0.000635015	0.0019979	0.000635455	0.000727432
Bhutan	0.00104461	0.00035916	0.00178544	0.00068545	0.000740829		Georgia	0.0014431	-0.00342153	0.00675845	0.00486464	0.00531535
El Salvador	0.00105543	0.000259607	0.00193553	0.000795823	0.000880099		Vanuatu	0.00134436	0.000313382	0.00249317	0.00103098	0.0011488
Tajikistan	0.00105905	-6.51379e-05	0.00228252	0.00112419	0.00122347		Uganda	0.00131355	-0.000531428	0.00326143	0.00184498	0.00194788
Republic of Serbia	0.00107974	0.000283286	0.0018733	0.000796455	0.000793564		China	0.00135753	0.00021682	0.00262283	0.00114071	0.0012653
Moldova	0.00108628	-4.39339e-06	0.00226954	0.00109067	0.00118327		Republic of Montenegro	0.00128487	-0.000132043	0.00282571	0.00141691	0.00154084
Libya	0.00109761	-3.05737e-05	0.0023153	0.00112818	0.0012177		Indonesia	0.00145021	0.000621224	0.00237927	0.00082899	0.00092906
China	0.0012023	-0.000130708	0.00267606	0.00133301	0.00147376		Nicaragua	0.00149066	0.000344802	0.00277951	0.00114585	0.00128885
Tanzania	0.00154727	-0.00199775	0.00553871	0.00354502	0.00399145		Ecuador	0.00115457	-0.000617596	0.00306932	0.00177217	0.00191475
Georgia	0.00145416	0.000346216	0.00266588	0.00110794	0.00121173		Thailand	0.00148239	0.000241025	0.00297026	0.00124136	0.00148787
Albania	0.00147093	0.000607723	0.00240144	0.000863206	0.000930507		Philippines	0.00164794	0.00066101	0.0027034	0.000986926	0.00105546
Philippines	0.00148402	0.000665124	0.0024178	0.000818894	0.000933778		Honduras	0.00173121	0.000725081	0.00282531	0.00100613	0.0010941
Morocco	0.00157911	0.000770199	0.00247418	0.000808907	0.000895072		Tajikistan	0.00171345	0.000585994	0.00296349	0.00112746	0.00125004
Indonesia	0.00158793	0.00067521	0.00262727	0.000912721	0.00103934		South Africa	0.00169331	0.000525916	0.00300086	0.0011674	0.00130754
Nicaragua	0.00158589	3.88276e-06	0.00339725	0.00158201	0.00181136		Armenia	0.00173533	0.000373078	0.0032195	0.00136225	0.00148417
Armenia	0.00141238	0.000150264	0.00275072	0.00126211	0.00133834		Brazil	0.00182837	0.000552364	0.0032293	0.00127601	0.00140092
Honduras	0.0016253	0.000373552	0.00297868	0.00125174	0.00135339		Albania	0.00174941	0.000496884	0.00314957	0.00125253	0.00140016
Thailand	0.00164995	0.000753992	0.00263817	0.000895957	0.000988218		Cape Verde	0.00174728	0.000704374	0.00290808	0.00104291	0.0011608
Brazil	0.00167263	0.000543817	0.0029039	0.00112881	0.00123127		Republic of Serbia	0.0018362	0.000771071	0.00303413	0.00106513	0.00119793
Guatemala	0.00175933	-0.000290475	0.00404062	0.00204981	0.00228129		Morocco	0.00192583	0.000740715	0.00326392	0.00118511	0.00133809
Vanuatu	0.00179605	0.000726758	0.00293727	0.00106929	0.00114122		Guatemala	0.00198163	0.000640271	0.00347601	0.00134136	0.00149437
Uzbekistan	0.00183808	0.000719603	0.00308328	0.00111848	0.0012452		Paraguay	0.00218717	0.000922317	0.00366157	0.00126485	0.00147441
Azerbaijan	0.00193993	0.000839556	0.00320134	0.00110037	0.00126141		Fiji	0.00204015	0.000710101	0.00349594	0.00133005	0.00145579
Egypt	0.00201351	0.000853268	0.00332019	0.00116024	0.00130668		Suriname	0.00205949	0.000671603	0.00360346	0.00138788	0.00154397
Cape Verde	0.00208759	0.000865182	0.00346451	0.00122241	0.00137692		Sao Tome and Principe	0.00204566	0.000844439	0.003356	0.00120122	0.00131034
Ecuador	0.00208083	0.000605893	0.00377191	0.00147494	0.00169107		Equatorial Guinea	0.0019803	-0.000471057	0.00466139	0.00245136	0.00268109
Equatorial Guinea	0.00215794	0.000236333	0.00431699	0.00192161	0.00215904		Algeria	0.0021422	-0.000145175	0.00459942	0.00228738	0.00245722
Algeria	0.00234237	0.00115741	0.00370645	0.00118496	0.00136408		Uzbekistan	0.00214705	0.000507593	0.00396609	0.00163945	0.00181904
Iraq	0.00235244	0.000904972	0.00399304	0.00144747	0.0016406		Vietnam	0.00218124	0.00086109	0.00365506	0.00132015	0.00147382
Fiji	0.00238414	0.00120777	0.00368906	0.00117636	0.00130493		Bolivia	0.00201114	-0.000109381	0.00432735	0.00212052	0.00231622
Gabon	0.00244393	0.00101311	0.00405857	0.00143082	0.00161464		Gabon	0.00220767	0.000798623	0.00378997	0.00140905	0.0015823
Sao Tome and Principe	0.00247968	0.0012253	0.00390601	0.00125438	0.00142634		Taiwan	0.00240812	0.000961274	0.00400788	0.00144685	0.00159976
Taiwan	0.00253256	0.00113809	0.00411855	0.00139448	0.00158599		Azerbaijan	0.0025098	0.00110945	0.00409462	0.00140035	0.00158483
Paraguay	0.00257907	0.00115676	0.00410185	0.00142231	0.00152277		Egypt	0.00268963	0.000904082	0.00466655	0.00178555	0.00197692
Suriname	0.00265521	0.000364711	0.0051617	0.0022905	0.00250649		Bangladesh	0.00277363	0.00128049	0.00450429	0.00149314	0.00173066
Vietnam	0.00275509	0.00129667	0.00447143	0.00145841	0.00171634		Cambodia	0.00316637	0.00167339	0.00486474	0.00149299	0.00169836
Bangladesh	0.00279754	0.00106997	0.00472488	0.00172756	0.00192734		Swaziland	0.00317299	0.00146559	0.00512265	0.0017074	0.00194967
Sudan	0.00322506	0.00153833	0.00504725	0.00168672	0.00182219		Haiti	0.00330715	0.00181862	0.0050627	0.00148853	0.00175556
Cambodia	0.00335297	0.00170625	0.0052434	0.00164671	0.00189043		Gambia	0.00345532	0.00158167	0.0055407	0.00187364	0.00208538
Bolivia	0.00353258	0.00016581	0.00735159	0.00336677	0.00381901		Iraq	0.00388298	0.00198144	0.00595845	0.00190155	0.00207546
Botswana	0.00381278	0.00140018	0.00637967	0.0024126	0.0025669		Sudan	0.00394306	0.00186367	0.00617329	0.00207939	0.00223023
Gambia	0.00383643	0.00185307	0.0060812	0.00198336	0.00224477		Ghana	0.00428878	0.00201286	0.00689198	0.00227592	0.0026032
Burundi	0.00468449	0.0023176	0.00739096	0.00236689	0.00270648		Botswana	0.00431703	0.00203012	0.00691547	0.00228691	0.00259844
India	0.00472067	0.00255363	0.00707638	0.00216704	0.00235571		Congo (Republic of the)	0.00448883	0.00180608	0.00747881	0.00268275	0.00298998
Ghana	0.00493893	0.00164138	0.00836266	0.00329755	0.00342373		Papua New Guinea	0.00459851	0.00177059	0.00774598	0.00282792	0.00314746
Namibia	0.0049769	0.0026379	0.00759074	0.002339	0.00261384		Namibia	0.00463686	0.00133702	0.00828967	0.00329984	0.0036528
Ethiopia	0.00533106	0.00278275	0.00821744	0.00254831	0.00288637		Guyana	0.00462237	0.00230846	0.00722411	0.00231392	0.00260174
Congo (Republic of the)	0.00540845	0.00234589	0.00879933	0.00306256	0.00339088		Guinea-Bissau	0.00490437	0.00201246	0.00828906	0.0028919	0.00338469
Guyana	0.00542954	0.00310684	0.00806413	0.0023227	0.00263458		Ethiopia	0.00514609	0.002099	0.00860599	0.00304709	0.0034599
Mauritania	0.00543378	0.00233863	0.00908177	0.00309514	0.00364799		Mauritania	0.00514171	0.00246176	0.00826307	0.00267995	0.00312137
Laos	0.00566339	0.00294461	0.00876997	0.00271878	0.00310658		India	0.00517027	0.0025323	0.00827022	0.00263797	0.00309995
Guinea-Bissau	0.00582076	0.00252375	0.00986221	0.00329701	0.00404145		Senegal	0.00518773	0.00290192	0.00774766	0.00228581	0.00255993
Senegal	0.00579731	0.0029599	0.00915714	0.00283742	0.00335983		Laos	0.00532386	0.00263332	0.00828132	0.00269054	0.00295746
Nepal	0.00675959	0.0033892	0.0104769	0.00337039	0.00371735		Burundi	0.00571413	0.0021998	0.00955939	0.00351433	0.00384526
Papua New Guinea	0.00680453	0.00333504	0.0107104	0.00346949	0.0039059		Djibouti	0.00598807	0.00273728	0.0095709	0.00325079	0.00358283
Djibouti	0.00695845	0.00269221	0.0118358	0.00426625	0.00487738		Cote dIvoire	0.00642999	0.00307413	0.0101246	0.00335586	0.00369459
Myanmar (Burma)	0.00737379	0.00367878	0.0116399	0.00369501	0.00426615		Nepal	0.00689225	0.00377834	0.0105237	0.00311391	0.00363146
Cote dIvoire	0.0079927	0.00419892	0.0123609	0.00379378	0.00436822		Comoros	0.0069802	0.00294947	0.0114466	0.00403073	0.00446639
Comoros	0.00803932	0.00406943	0.0124621	0.00396989	0.00442279		Solomon Islands	0.00715196	0.00389183	0.0107818	0.00326013	0.00362985
Togo	0.0082132	0.0039039	0.0132151	0.0043093	0.00500192		Cameroon	0.00728055	0.0034897	0.0115877	0.00379085	0.00430714
Cameroon	0.00896398	0.00475313	0.0137987	0.00421085	0.00483475		Togo	0.00733949	0.00349031	0.0116693	0.00384917	0.00432983
Solomon Islands	0.00965142	0.00404428	0.015985	0.00560714	0.0063336		Timor Leste	0.00760535	0.00359631	0.012249	0.00400904	0.00464369
Pakistan	0.010637	0.00573398	0.0165827	0.00490306	0.00594562		Myanmar (Burma)	0.0077736	0.00429716	0.0118277	0.00347645	0.00405409
Timor Leste	0.0108389	0.00589627	0.0164353	0.00494267	0.00559632		Madagascar	0.00981552	0.00460964	0.0157571	0.00520589	0.00594153
Benin	0.0111107	0.00599417	0.0170423	0.00511653	0.00593163		Benin	0.00989537	0.0054495	0.01508	0.00444588	0.00518462
Zimbabwe	0.0119016	0.00574574	0.0182616	0.00615581	0.00636009		Liberia	0.0101005	0.00508924	0.0157142	0.0050113	0.00561363
Angola	0.0120802	0.00651788	0.0185716	0.00556236	0.00649138		Pakistan	0.0111873	0.00545967	0.0178244	0.00572761	0.00663713
Malawi	0.0121795	0.00679169	0.0185924	0.00538778	0.00641292		Zimbabwe	0.0105051	0.00567598	0.0159159	0.00482908	0.0054108
Zambia	0.0124402	0.00720387	0.0184067	0.00523637	0.00596648		Angola	0.0109434	0.00569684	0.0168824	0.00524651	0.00593903
Mozambique	0.0130635	0.00710749	0.0196827	0.00595598	0.00661922		Malawi	0.0107893	0.00593181	0.0166415	0.00485749	0.00585221
Afghanistan	0.0139372	0.00757597	0.0210644	0.00636123	0.00712723		Zambia	0.0130882	0.0062425	0.0205948	0.00684565	0.00750664
Burkina Faso	0.0133182	0.00638425	0.021564	0.00693394	0.00824575		Mozambique	0.0109733	0.00641636	0.0162534	0.00455694	0.00528013
Liberia	0.0130839	0.00641018	0.0204234	0.00667367	0.00733956		Afghanistan	0.0128482	0.00663382	0.0197964	0.0062144	0.00694818
Madagascar	0.0138096	0.00600826	0.023181	0.00780132	0.00937137		Guinea	0.0148286	0.00791373	0.0225272	0.00691482	0.00769861
Guinea	0.0154647	0.00853768	0.0236468	0.00692698	0.0081821		Burkina Faso	0.0121179	0.0067919	0.0182681	0.00532595	0.00615021
Nigeria	0.0177833	0.00889073	0.0281452	0.00889254	0.0103619		Nigeria	0.0148413	0.00719185	0.0235147	0.0076495	0.00867335
Mali	0.0195081	0.0100589	0.0298527	0.00944919	0.0103445		Sierra Leone	0.0164351	0.00839984	0.0255808	0.00803521	0.00914579
Sierra Leone	0.0216479	0.0105991	0.0347982	0.0110488	0.0131503		Mali	0.0196054	0.00933189	0.0306997	0.0102735	0.0110943
Chad	0.0241797	0.0132962	0.0368436	0.0108835	0.0126639		Chad	0.0217331	0.0115868	0.0334661	0.0101463	0.011733
Central African Republic	0.0304941	0.0159328	0.0479349	0.0145614	0.0174408		Central African Republic	0.0272429	0.0141941	0.0424617	0.0130488	0.0152188
Niger	0.0333401	0.0172566	0.0512494	0.0160835	0.0179092		Niger	0.0305385	0.0156417	0.0474514	0.0148967	0.0169129

### Sheet: CF_Global_net_percap percountry
Average between independent and dependent net characterization factors per capita in the receptor country CF (DALY · cap-1 · °C -1· year -1)
	Population	CF_net_ST_IND			CF_net_ST_DEP			CF_net_LT_IND			CF_net_LT_DEP				CF_net_Global_ IND						CF_net_Global_ DEP						Average between IND and DEP
		Median	2.5 perc.	97.5 perc.	Median	2.5 perc.	97.5 perc.	Median	2.5 perc.	97.5 perc.	Median	2.5 perc.	97.5 perc.		Median	2.5 perc.	97.5 perc.	NEG error	POS error		Median	2.5 perc.	97.5 perc.	NEG error	POS error		Median	2.5 perc.	97.5 perc.	NEG error	POS error
Samoa	211354	-1.93303e-11	-4.06135e-11	-5.73306e-12	-1.98944e-11	-4.58915e-11	-3.64528e-12	-1.10416e-11	-2.69309e-11	-1.57314e-12	-1.07836e-11	-3.047e-11	1.30595e-12		-1.43701e-16	-3.19579e-16	-3.45685e-17	1.75878e-16	1.09133e-16		-1.4515e-16	-3.61297e-16	-1.10683e-17	2.16147e-16	1.34081e-16		-1.44425e-16	-3.40438e-16	-2.28184e-17	1.96013e-16	1.21607e-16
Puerto Rico	3521431	-1.91453e-10	-4.53652e-10	-3.43801e-11	-1.93617e-10	-5.3612e-10	2.31064e-11	-2.44022e-10	-5.6985e-10	-4.67295e-11	-2.39087e-10	-6.53932e-10	1.09254e-11		-1.23664e-16	-2.90649e-16	-2.30332e-17	1.66985e-16	1.00631e-16		-1.22877e-16	-3.37946e-16	9.6642e-18	2.15068e-16	1.32541e-16		-1.23271e-16	-3.14297e-16	-6.68448e-18	1.91027e-16	1.16586e-16
Norway	5348847	-1.04842e-10	-2.14087e-10	-3.0467e-11	-8.96661e-11	-2.90711e-10	5.06452e-11	-4.58081e-10	-9.59185e-10	-9.5251e-11	-3.76977e-10	-1.24107e-09	2.32564e-10		-1.05242e-16	-2.1935e-16	-2.35037e-17	1.14108e-16	8.17382e-17		-8.72418e-17	-2.86376e-16	5.29478e-17	1.99135e-16	1.4019e-16		-9.62419e-17	-2.52863e-16	1.4722e-17	1.56622e-16	1.10964e-16
Iceland	344876	-4.08369e-12	-7.00392e-12	-1.581e-12	-4.18809e-12	-7.24591e-12	-1.5831e-12	-2.58249e-11	-4.35526e-11	-1.01554e-11	-2.58829e-11	-4.50396e-11	-9.27667e-12		-8.67226e-17	-1.46593e-16	-3.40308e-17	5.98708e-17	5.26918e-17		-8.71935e-17	-1.51607e-16	-3.14889e-17	6.44131e-17	5.57046e-17		-8.69581e-17	-1.491e-16	-3.27599e-17	6.21419e-17	5.41982e-17
Sweden	10222546	-1.17788e-10	-4.02228e-10	1.04959e-10	-1.19405e-10	-5.8858e-10	2.75729e-10	-3.76111e-10	-1.98786e-09	1.02707e-09	-2.87971e-10	-2.73532e-09	2.04588e-09		-4.83148e-17	-2.33805e-16	1.10738e-16	1.8549e-16	1.59053e-16		-3.98507e-17	-3.25153e-16	2.27107e-16	2.85303e-16	2.66958e-16		-4.40827e-17	-2.79479e-16	1.68923e-16	2.35397e-16	2.13005e-16
Luxembourg	618550	-1.01357e-12	-6.56469e-12	4.963e-12	-6.40048e-13	-9.49822e-12	1.40537e-11	-2.64503e-11	-6.81234e-11	1.03841e-12	-2.0762e-11	-8.19601e-11	3.25003e-11		-4.44004e-17	-1.20747e-16	9.7024e-18	7.63466e-17	5.41028e-17		-3.46003e-17	-1.47859e-16	7.52631e-17	1.13259e-16	1.09863e-16		-3.95004e-17	-1.34303e-16	4.24827e-17	9.48027e-17	8.19831e-17
Finland	5534095	-1.87701e-10	-5.33823e-10	7.05397e-11	-1.03153e-10	-7.21508e-10	4.5379e-10	-8.2525e-11	-6.35086e-10	4.75212e-10	-4.50239e-11	-9.22361e-10	8.15444e-10		-4.88294e-17	-2.1122e-16	9.86162e-17	1.6239e-16	1.47446e-16		-2.67753e-17	-2.97044e-16	2.29348e-16	2.70269e-16	2.56123e-16		-3.78023e-17	-2.54132e-16	1.63982e-16	2.16329e-16	2.01784e-16
Denmark	5802733	-1.98976e-11	-6.53212e-11	1.09453e-11	-1.4888e-11	-7.17359e-11	3.23321e-11	-2.0315e-10	-5.84153e-10	5.72672e-11	-1.49446e-10	-7.43492e-10	3.36884e-10		-3.84383e-17	-1.11926e-16	1.17552e-17	7.34872e-17	5.01936e-17		-2.832e-17	-1.4049e-16	6.3628e-17	1.1217e-16	9.1948e-17		-3.33792e-17	-1.26208e-16	3.76916e-17	9.28288e-17	7.10708e-17
Netherlands	17156788	-7.35805e-11	-2.39562e-10	4.10578e-11	-4.86015e-11	-2.55265e-10	1.26086e-10	-5.70745e-10	-1.78627e-09	3.73768e-10	-4.07516e-10	-2.33796e-09	1.27885e-09		-3.75552e-17	-1.18078e-16	2.41786e-17	8.05225e-17	6.17337e-17		-2.65852e-17	-1.51148e-16	8.18883e-17	1.24563e-16	1.08474e-16		-3.20702e-17	-1.34613e-16	5.30334e-17	1.02543e-16	8.51036e-17
Ireland	4910357	-4.39303e-11	-1.25701e-10	2.5811e-11	-2.74221e-11	-1.6499e-10	9.13559e-11	-7.58427e-11	-3.01222e-10	1.32659e-10	-6.15755e-11	-3.85824e-10	2.1666e-10		-2.43919e-17	-8.69433e-17	3.22726e-17	6.25514e-17	5.66645e-17		-1.81245e-17	-1.12174e-16	6.27277e-17	9.40496e-17	8.08522e-17		-2.12582e-17	-9.95587e-17	4.75002e-17	7.83005e-17	6.87583e-17
Germany	84914056	-2.39978e-10	-1.1163e-09	4.37568e-10	-1.75907e-10	-1.26172e-09	8.38885e-10	-1.78487e-09	-8.55347e-09	3.92475e-09	-1.10322e-09	-1.20907e-08	9.81487e-09		-2.38458e-17	-1.13877e-16	5.13733e-17	9.00313e-17	7.52192e-17		-1.50638e-17	-1.57246e-16	1.25465e-16	1.42182e-16	1.40529e-16		-1.94548e-17	-1.35562e-16	8.84193e-17	1.16107e-16	1.07874e-16
United Kingdom	67220447	-3.36227e-10	-1.90812e-09	8.72034e-10	-1.41469e-10	-1.94704e-09	1.6284e-09	-1.23294e-09	-1.02384e-08	7.05917e-09	-3.48767e-10	-1.39049e-08	1.37254e-08		-2.33437e-17	-1.80698e-16	1.17988e-16	1.57354e-16	1.41332e-16		-7.29296e-18	-2.3582e-16	2.2841e-16	2.28527e-16	2.35703e-16		-1.53183e-17	-2.08259e-16	1.73199e-16	1.9294e-16	1.88517e-16
Austria	8916185	-2.72388e-12	-8.11843e-11	7.73649e-11	1.39695e-13	-1.56181e-10	1.56294e-10	-1.54194e-10	-7.1707e-10	3.09101e-10	-9.22887e-11	-9.9615e-10	7.63322e-10		-1.75993e-17	-8.95287e-17	4.33444e-17	7.19294e-17	6.09436e-17		-1.0335e-17	-1.2924e-16	1.0314e-16	1.18905e-16	1.13475e-16		-1.39671e-17	-1.09384e-16	7.32422e-17	9.54173e-17	8.72094e-17
Australia	24568113	-1.28174e-10	-7.93681e-10	5.0694e-10	-8.6641e-11	-1.14465e-09	9.53194e-10	-1.83045e-10	-1.90351e-09	1.4558e-09	-1.7918e-10	-2.66649e-09	2.36645e-09		-1.26676e-17	-1.09784e-16	7.98899e-17	9.71167e-17	9.25575e-17		-1.08198e-17	-1.55126e-16	1.3512e-16	1.44306e-16	1.4594e-16		-1.17437e-17	-1.32455e-16	1.07505e-16	1.20711e-16	1.19249e-16
New Zealand	4495667	-1.3336e-11	-5.82823e-11	2.66356e-11	-9.03492e-12	-8.80236e-11	6.48475e-11	-3.80887e-11	-2.74946e-10	1.82843e-10	-8.17551e-12	-3.85659e-10	3.78096e-10		-1.14387e-17	-7.4122e-17	4.65957e-17	6.26833e-17	5.80345e-17		-3.82823e-18	-1.05364e-16	9.85267e-17	1.01536e-16	1.02355e-16		-7.63347e-18	-8.97431e-17	7.25612e-17	8.21096e-17	8.01947e-17
Belgium	11419166	-2.50045e-11	-1.25772e-10	5.48492e-11	-1.01129e-11	-1.39891e-10	1.15133e-10	-1.00343e-10	-8.32922e-10	5.50513e-10	-3.43436e-11	-1.19791e-09	1.15669e-09		-1.0977e-17	-8.39548e-17	5.30128e-17	7.29779e-17	6.39898e-17		-3.89314e-18	-1.17154e-16	1.11376e-16	1.13261e-16	1.15269e-16		-7.43506e-18	-1.00554e-16	8.21946e-17	9.31194e-17	8.96296e-17
Qatar	2864548	1.21772e-12	-4.60746e-11	4.83311e-11	4.81411e-13	-8.2519e-11	1.26776e-10	-2.6688e-11	-2.73988e-10	2.10096e-10	3.51777e-12	-3.92798e-10	5.32352e-10		-8.89155e-18	-1.11732e-16	9.02156e-17	1.02841e-16	9.91071e-17		1.39609e-18	-1.65931e-16	2.30099e-16	1.67327e-16	2.28703e-16		-3.74773e-18	-1.38832e-16	1.60157e-16	1.35084e-16	1.63905e-16
Switzerland	8775204	-3.21584e-12	-5.67953e-11	5.48668e-11	-2.45773e-12	-9.45354e-11	9.03968e-11	-7.16037e-12	-1.92799e-10	1.82928e-10	-8.19718e-12	-3.25499e-10	3.20621e-10		-1.18245e-18	-2.84431e-17	2.70985e-17	2.72606e-17	2.82809e-17		-1.21421e-18	-4.7866e-17	4.68385e-17	4.66518e-17	4.80527e-17		-1.19833e-18	-3.81546e-17	3.69685e-17	3.69562e-17	3.81668e-17
Czech Republic	10643487	1.39531e-12	-9.49238e-11	1.04211e-10	2.38473e-12	-1.2489e-10	1.32402e-10	5.6312e-12	-3.42678e-10	3.62449e-10	8.78436e-12	-4.48704e-10	4.80119e-10		6.6017e-19	-4.11145e-17	4.38446e-17	4.17747e-17	4.31844e-17		1.04938e-18	-5.38915e-17	5.75489e-17	5.49409e-17	5.64995e-17		8.54776e-19	-4.7503e-17	5.06968e-17	4.83578e-17	4.9842e-17
France	66204315	1.86966e-11	-2.78181e-10	3.37552e-10	2.06793e-11	-5.22203e-10	5.77912e-10	7.01419e-11	-1.00969e-09	1.23076e-09	6.94581e-11	-1.815e-09	2.07425e-09		1.34188e-18	-1.9453e-17	2.36889e-17	2.07949e-17	2.2347e-17		1.3615e-18	-3.53028e-17	4.00603e-17	3.66643e-17	3.86988e-17		1.35169e-18	-2.73779e-17	3.18746e-17	2.87296e-17	3.05229e-17
Spain	46021218	2.27642e-11	-2.08325e-10	2.81343e-10	2.45825e-11	-4.13434e-10	4.7837e-10	8.29184e-11	-7.46056e-10	9.94294e-10	8.19745e-11	-1.43261e-09	1.7047e-09		2.29639e-18	-2.07378e-17	2.77185e-17	2.30342e-17	2.54221e-17		2.31539e-18	-4.0113e-17	4.74363e-17	4.24284e-17	4.51209e-17		2.30589e-18	-3.04254e-17	3.75774e-17	3.27313e-17	3.52715e-17
Korea	53398252	3.11923e-10	-2.25387e-10	1.087e-09	3.03429e-10	-6.10761e-10	1.49025e-09	3.61681e-10	-9.45166e-10	2.01621e-09	3.50471e-10	-1.92774e-09	3.04119e-09		1.26147e-17	-2.19212e-17	5.81144e-17	3.45359e-17	4.54997e-17		1.22457e-17	-4.75389e-17	8.48613e-17	5.97846e-17	7.26156e-17		1.24302e-17	-3.47301e-17	7.14879e-17	4.71603e-17	5.90576e-17
Lebanon	5177069	-1.00121e-10	-2.5287e-10	-6.45392e-12	-1.05199e-10	-2.90464e-10	1.52909e-11	1.79267e-10	3.37187e-11	4.27785e-10	1.76495e-10	9.75114e-12	4.64888e-10		1.52878e-17	-4.23312e-17	8.13841e-17	5.7619e-17	6.60963e-17		1.37716e-17	-5.42224e-17	9.27511e-17	6.7994e-17	7.89795e-17		1.45297e-17	-4.82768e-17	8.70676e-17	6.28065e-17	7.25379e-17
Kenya	50227709	-7.79825e-09	-1.71469e-08	-1.94099e-09	-8.41105e-09	-1.91742e-08	-1.55617e-09	8.85752e-09	4.06097e-10	2.20901e-08	8.88775e-09	-8.29632e-10	2.51696e-08		2.10894e-17	-3.33299e-16	4.01156e-16	3.54388e-16	3.80067e-16		9.49089e-18	-3.98263e-16	4.70128e-16	4.07754e-16	4.60637e-16		1.52901e-17	-3.65781e-16	4.35642e-16	3.81071e-16	4.20352e-16
Italy	60313170	2.29755e-10	-1.6743e-10	8.02767e-10	2.2786e-10	-3.71796e-10	1.00324e-09	8.06761e-10	-5.93227e-10	2.80738e-09	7.85849e-10	-1.2912e-09	3.60736e-09		1.71856e-17	-1.26118e-17	5.98566e-17	2.97974e-17	4.2671e-17		1.68074e-17	-2.75726e-17	7.64445e-17	4.43801e-17	5.96371e-17		1.69965e-17	-2.00922e-17	6.81506e-17	3.70887e-17	5.11541e-17
Japan	127788411	5.47265e-10	-6.25337e-10	2.18394e-09	5.52044e-10	-1.16377e-09	2.65422e-09	1.96365e-09	-2.2315e-09	7.69185e-09	1.88039e-09	-4.13026e-09	9.68148e-09		1.9649e-17	-2.2356e-17	7.72824e-17	4.20051e-17	5.76333e-17		1.90349e-17	-4.14281e-17	9.65322e-17	6.04629e-17	7.74973e-17		1.93419e-17	-3.1892e-17	8.69073e-17	5.1234e-17	6.75653e-17
Dominican Republic	10881855	-4.22023e-10	-9.06278e-10	-1.22769e-10	-4.27562e-10	-9.64233e-10	-8.79948e-11	6.89486e-10	2.21907e-10	1.43553e-09	6.82457e-10	1.657e-10	1.54108e-09		2.45788e-17	-6.2891e-17	1.20637e-16	8.74698e-17	9.60583e-17		2.34239e-17	-7.33821e-17	1.33533e-16	9.6806e-17	1.10109e-16		2.40014e-17	-6.81366e-17	1.27085e-16	9.21379e-17	1.03084e-16
Israel	9309583	-1.56499e-11	-1.13271e-10	6.6472e-11	-1.72729e-11	-1.88363e-10	1.31684e-10	2.91177e-10	-2.36443e-11	8.14552e-10	2.98331e-10	-1.91978e-10	1.05975e-09		2.95961e-17	-1.47069e-17	9.46363e-17	4.4303e-17	6.50402e-17		3.01902e-17	-4.08549e-17	1.2798e-16	7.10451e-17	9.77896e-17		2.98932e-17	-2.77809e-17	1.11308e-16	5.76741e-17	8.14149e-17
Cyprus	1313477	-1.20886e-11	-3.30235e-11	9.43463e-13	-1.25327e-11	-4.14488e-11	7.14321e-12	6.43185e-11	1.6655e-11	1.4117e-10	6.22513e-11	5.73078e-12	1.61989e-10		3.97646e-17	-1.2462e-17	1.08197e-16	5.22265e-17	6.8432e-17		3.78527e-17	-2.71935e-17	1.28767e-16	6.50462e-17	9.0914e-17		3.88086e-17	-1.98277e-17	1.18482e-16	5.86364e-17	7.9673e-17
Slovenia	2074271	2.19473e-12	-1.55464e-11	2.13942e-11	1.63733e-12	-3.55387e-11	4.07465e-11	7.89043e-11	-3.13904e-11	2.5094e-10	8.81851e-11	-9.49802e-11	3.5583e-10		3.90976e-17	-2.26281e-17	1.31292e-16	6.17257e-17	9.21939e-17		4.33031e-17	-6.29228e-17	1.91188e-16	1.06226e-16	1.47885e-16		4.12004e-17	-4.27754e-17	1.6124e-16	8.39758e-17	1.20039e-16
Kuwait	4426561	-6.47528e-13	-6.75223e-11	6.67639e-11	2.02611e-11	-5.98243e-11	1.28884e-10	1.51156e-10	-2.98119e-10	6.9935e-10	2.25878e-10	-4.55583e-10	1.13112e-09		3.40012e-17	-8.26016e-17	1.73072e-16	1.16603e-16	1.39071e-16		5.5605e-17	-1.16435e-16	2.84647e-16	1.7204e-16	2.29042e-16		4.48031e-17	-9.95184e-17	2.28859e-16	1.44322e-16	1.84056e-16
Brunei	437119	4.5501e-12	-7.4191e-12	2.13328e-11	4.44964e-12	-2.7911e-11	4.03188e-11	1.79125e-11	-3.5643e-11	9.0186e-11	1.53043e-11	-9.68748e-11	1.47163e-10		5.13878e-17	-9.85134e-17	2.55122e-16	1.49901e-16	2.03734e-16		4.51912e-17	-2.85473e-16	4.28904e-16	3.30664e-16	3.83713e-16		4.82895e-17	-1.91993e-16	3.42013e-16	2.40283e-16	2.93724e-16
Portugal	10651263	1.28005e-11	-4.37646e-11	8.26781e-11	1.45192e-11	-9.7026e-11	1.38663e-10	5.38505e-10	9.7404e-12	1.38636e-09	5.18054e-10	-2.1738e-10	1.70728e-09		5.17596e-17	-3.19438e-18	1.37921e-16	5.4954e-17	8.61615e-17		5.0001e-17	-2.95182e-17	1.73308e-16	7.95192e-17	1.23307e-16		5.08803e-17	-1.63563e-17	1.55614e-16	6.72366e-17	1.04734e-16
Slovakia	5437223	3.18905e-11	-7.1468e-11	1.65916e-10	3.92466e-11	-1.4262e-10	2.53709e-10	3.40912e-10	-1.81778e-10	1.11593e-09	4.05799e-10	-5.10449e-10	1.67539e-09		6.85648e-17	-4.65764e-17	2.35754e-16	1.15141e-16	1.67189e-16		8.18517e-17	-1.20111e-16	3.54795e-16	2.01962e-16	2.72944e-16		7.52083e-17	-8.33435e-17	2.95275e-16	1.58552e-16	2.20067e-16
St. Vincent and the Grenadines	113144	-2.06842e-12	-4.98478e-12	-3.02246e-13	-2.04599e-12	-5.87505e-12	4.34083e-13	1.16143e-11	3.69779e-12	2.458e-11	1.15363e-11	2.18566e-12	2.73701e-11		8.43695e-17	-1.13748e-17	2.14574e-16	9.57443e-17	1.30204e-16		8.38784e-17	-3.26079e-17	2.45742e-16	1.16486e-16	1.61863e-16		8.4124e-17	-2.19914e-17	2.30158e-16	1.06115e-16	1.46034e-16
Estonia	1312361	1.04767e-11	-1.90245e-11	5.05843e-11	1.00673e-11	-4.81416e-11	7.86397e-11	9.19343e-11	-7.03776e-11	3.37226e-10	1.17449e-10	-1.83669e-10	5.3282e-10		7.80357e-17	-6.81231e-17	2.95506e-16	1.46159e-16	2.1747e-16		9.71657e-17	-1.76636e-16	4.65923e-16	2.73802e-16	3.68758e-16		8.76007e-17	-1.2238e-16	3.80715e-16	2.0998e-16	2.93114e-16
Trinidad and Tobago	1387457	7.09629e-12	-3.87002e-12	2.34084e-11	8.87295e-12	-9.81682e-12	3.47214e-11	1.14406e-10	1.56217e-11	2.81577e-10	1.14337e-10	-3.63792e-11	3.5778e-10		8.7572e-17	8.46996e-18	2.19816e-16	7.91021e-17	1.32244e-16		8.88031e-17	-3.32955e-17	2.82893e-16	1.22099e-16	1.9409e-16		8.81875e-17	-1.24128e-17	2.51355e-16	1.006e-16	1.63167e-16
Canada	36519840	6.49445e-10	-1.27362e-10	1.93042e-09	7.81268e-10	-7.83396e-10	2.9433e-09	2.43022e-09	-4.97216e-10	7.27039e-09	2.67744e-09	-2.72562e-09	1.05171e-08		8.43286e-17	-1.71024e-17	2.5194e-16	1.01431e-16	1.67611e-16		9.47076e-17	-9.60853e-17	3.68578e-16	1.90793e-16	2.73871e-16		8.95181e-17	-5.65939e-17	3.10259e-16	1.46112e-16	2.20741e-16
United States	327978730	3.77705e-09	-6.30198e-09	1.9035e-08	5.38275e-09	-1.69051e-08	3.31582e-08	2.17803e-08	-1.44419e-08	7.7818e-08	2.78964e-08	-3.8896e-08	1.23743e-07		7.79237e-17	-6.32476e-17	2.95303e-16	1.41171e-16	2.17379e-16		1.01467e-16	-1.70136e-16	4.78389e-16	2.71604e-16	3.76922e-16		8.96955e-17	-1.16692e-16	3.86846e-16	2.06387e-16	2.9715e-16
Poland	38434445	3.24275e-10	-4.6088e-10	1.41581e-09	3.46358e-10	-1.07195e-09	2.03811e-09	2.86128e-09	-1.19572e-09	8.86863e-09	3.56488e-09	-3.26034e-09	1.37468e-08		8.28828e-17	-4.31021e-17	2.67584e-16	1.25985e-16	1.84701e-16		1.01764e-16	-1.12719e-16	4.10696e-16	2.14483e-16	3.08932e-16		9.23234e-17	-7.79106e-17	3.3914e-16	1.70234e-16	2.46817e-16
Mexico	124940175	3.12415e-09	8.5811e-10	6.98245e-09	3.1315e-09	2.60351e-10	7.76504e-09	1.11535e-08	2.84732e-09	2.4322e-08	1.0883e-08	8.79344e-10	2.7629e-08		1.14276e-16	2.96576e-17	2.50555e-16	8.46185e-17	1.36279e-16		1.1217e-16	9.12193e-18	2.83288e-16	1.03048e-16	1.71118e-16		1.13223e-16	1.93898e-17	2.66922e-16	9.38332e-17	1.53699e-16
United Arab Emirates	9241704	6.54586e-11	-2.20325e-10	4.70681e-10	1.7635e-10	-3.95409e-10	8.82636e-10	8.62879e-10	-1.04257e-09	3.39466e-09	1.26114e-09	-1.84964e-09	5.53923e-09		1.00451e-16	-1.36652e-16	4.1825e-16	2.37103e-16	3.17799e-16		1.55544e-16	-2.42926e-16	6.94879e-16	3.9847e-16	5.39335e-16		1.27997e-16	-1.89789e-16	5.56564e-16	3.17786e-16	4.28567e-16
Croatia	4247902	1.58157e-11	-2.84078e-11	7.41139e-11	1.65909e-11	-7.52109e-11	1.20495e-10	5.79852e-10	1.44604e-10	1.26835e-09	5.81855e-10	2.26172e-11	1.53823e-09		1.40226e-16	2.73537e-17	3.1603e-16	1.12873e-16	1.75804e-16		1.4088e-16	-1.23811e-17	3.90481e-16	1.53261e-16	2.49601e-16		1.40553e-16	7.48631e-18	3.53256e-16	1.33067e-16	2.12702e-16
Chile	18198359	6.53212e-10	1.40889e-10	1.55721e-09	5.26997e-10	-2.58113e-10	1.69558e-09	2.2146e-09	3.45354e-10	5.32866e-09	1.96686e-09	-8.10795e-10	6.53112e-09		1.57586e-16	2.67191e-17	3.78379e-16	1.30867e-16	2.20793e-16		1.37038e-16	-5.87365e-17	4.52058e-16	1.95774e-16	3.1502e-16		1.47312e-16	-1.60087e-17	4.15218e-16	1.63321e-16	2.67906e-16
Bahamas	376940	4.41519e-12	-1.34076e-12	1.31866e-11	5.21021e-12	-3.2824e-12	1.73141e-11	4.87714e-11	1.35799e-12	1.25316e-10	5.36613e-11	-2.59081e-11	1.75627e-10		1.41101e-16	4.57105e-20	3.6744e-16	1.41055e-16	2.26339e-16		1.56183e-16	-7.74406e-17	5.11862e-16	2.33623e-16	3.5568e-16		1.48642e-16	-3.86974e-17	4.39651e-16	1.87339e-16	2.91009e-16
Lithuania	2794223	4.98851e-11	-3.00299e-11	1.69285e-10	5.197e-11	-1.01722e-10	2.49851e-10	3.3342e-10	-6.63945e-11	9.83498e-10	4.13958e-10	-2.7788e-10	1.44612e-09		1.37178e-16	-3.45084e-17	4.1256e-16	1.71686e-16	2.75382e-16		1.66747e-16	-1.35852e-16	6.06956e-16	3.02599e-16	4.40209e-16		1.51962e-16	-8.51804e-17	5.09758e-16	2.37143e-16	3.57795e-16
Uruguay	3436137	5.04259e-11	1.07767e-11	1.13693e-10	5.06448e-11	4.99867e-12	1.2476e-10	5.09201e-10	1.52164e-10	1.07181e-09	5.04236e-10	6.72317e-11	1.25778e-09		1.62865e-16	4.74196e-17	3.45011e-16	1.15446e-16	1.82146e-16		1.61484e-16	2.10208e-17	4.02353e-16	1.40463e-16	2.40869e-16		1.62175e-16	3.42202e-17	3.73682e-16	1.27954e-16	2.11508e-16
Oman	4583999	1.41347e-10	3.99614e-11	3.14273e-10	1.39871e-10	-3.08835e-11	4.02957e-10	6.09672e-10	1.31933e-10	1.41301e-09	7.02402e-10	-4.36234e-11	1.98372e-09		1.63835e-16	3.74988e-17	3.76808e-16	1.26336e-16	2.12973e-16		1.83742e-16	-1.62537e-17	5.20654e-16	1.99996e-16	3.36912e-16		1.73788e-16	1.06225e-17	4.48731e-16	1.63166e-16	2.74942e-16
Panama	4160457	1.60675e-10	5.22347e-11	3.30653e-10	1.43836e-10	5.86947e-12	3.68027e-10	6.07205e-10	1.94955e-10	1.24909e-09	5.43626e-10	4.49165e-11	1.39387e-09		1.84566e-16	5.9414e-17	3.79704e-16	1.25152e-16	1.95137e-16		1.65237e-16	1.22068e-17	4.23486e-16	1.5303e-16	2.58249e-16		1.74902e-16	3.58104e-17	4.01595e-16	1.39091e-16	2.26693e-16
Mauritius	1276663	2.56177e-11	7.00277e-12	5.55509e-11	2.62859e-11	3.03698e-12	6.3026e-11	2.0282e-10	6.1892e-11	4.23264e-10	1.98241e-10	2.89698e-11	4.93659e-10		1.78934e-16	5.39647e-17	3.75052e-16	1.24969e-16	1.96118e-16		1.7587e-16	2.50707e-17	4.36047e-16	1.508e-16	2.60177e-16		1.77402e-16	3.95177e-17	4.05549e-16	1.37884e-16	2.28147e-16
Peru	33995397	1.37434e-09	2.69963e-10	3.25197e-09	1.2319e-09	-8.91301e-10	4.29591e-09	5.13374e-09	8.05271e-10	1.2411e-08	4.39137e-09	-2.53158e-09	1.51534e-08		1.9144e-16	3.16288e-17	4.60738e-16	1.59811e-16	2.69298e-16		1.65413e-16	-1.00687e-16	5.72117e-16	2.66099e-16	4.06704e-16		1.78426e-16	-3.45289e-17	5.16427e-16	2.12955e-16	3.38001e-16
Costa Rica	4716744	2.02425e-10	7.04828e-11	4.00671e-10	2.08158e-10	2.16454e-11	5.08578e-10	7.64359e-10	2.46411e-10	1.53312e-09	7.27646e-10	8.45399e-11	1.85956e-09		2.04969e-16	6.71849e-17	4.09983e-16	1.37784e-16	2.05015e-16		1.984e-16	2.25124e-17	5.02071e-16	1.75888e-16	3.03671e-16		2.01685e-16	4.48487e-17	4.56027e-16	1.56836e-16	2.54343e-16
Jordan	11636717	8.99317e-11	-4.17603e-11	2.76112e-10	1.23037e-10	-9.80663e-11	4.33281e-10	2.281e-09	7.68506e-10	4.51344e-09	2.36519e-09	6.06428e-10	5.31667e-09		2.03746e-16	6.24528e-17	4.1159e-16	1.41293e-16	2.07844e-16		2.13826e-16	4.3686e-17	4.94122e-16	1.7014e-16	2.80296e-16		2.08786e-16	5.30694e-17	4.52856e-16	1.55716e-16	2.4407e-16
Uganda	41117856	-4.65894e-09	-1.07513e-08	-9.62361e-10	-4.92165e-09	-1.1412e-08	-9.28638e-10	1.333e-08	3.17903e-09	2.93252e-08	1.35186e-08	2.58071e-09	3.25185e-08		2.10883e-16	-1.8416e-16	6.89795e-16	3.95043e-16	4.78912e-16		2.09081e-16	-2.1478e-16	7.68277e-16	4.23861e-16	5.59196e-16		2.09982e-16	-1.9947e-16	7.29036e-16	4.09452e-16	5.19054e-16
Hungary	9674413	1.73635e-10	5.97983e-12	4.44864e-10	1.80579e-10	-4.51993e-11	5.4519e-10	1.82882e-09	4.69677e-10	3.99646e-09	1.88142e-09	8.94648e-11	4.92896e-09		2.06985e-16	4.91665e-17	4.59079e-16	1.57818e-16	2.52095e-16		2.13139e-16	4.57552e-18	5.65838e-16	2.08564e-16	3.52699e-16		2.10062e-16	2.6871e-17	5.12459e-16	1.83191e-16	3.02397e-16
Bosnia and Herzegovina	3299982	2.66646e-11	-3.27067e-11	1.05249e-10	3.0606e-11	-7.54694e-11	1.59215e-10	6.5331e-10	1.26883e-10	1.51194e-09	6.90805e-10	-2.61587e-11	1.91464e-09		2.06054e-16	2.85384e-17	4.90061e-16	1.77516e-16	2.84007e-16		2.18611e-16	-3.07966e-17	6.28445e-16	2.49407e-16	4.09834e-16		2.12332e-16	-1.12907e-18	5.59253e-16	2.13461e-16	3.4692e-16
Belarus	9500785	2.73333e-10	-7.40353e-12	7.39857e-10	2.90582e-10	-2.16392e-10	9.93859e-10	1.7808e-09	1.63972e-10	4.42589e-09	1.97293e-09	-5.69843e-10	5.94737e-09		2.16207e-16	1.64796e-17	5.43718e-16	1.99728e-16	3.27511e-16		2.38245e-16	-8.27548e-17	7.30595e-16	3.21e-16	4.9235e-16		2.27226e-16	-3.31376e-17	6.37157e-16	2.60364e-16	4.09931e-16
Jamaica	2810754	9.08938e-11	2.97339e-11	1.88042e-10	9.99015e-11	1.8617e-11	2.3091e-10	5.4318e-10	1.75672e-10	1.08516e-09	5.4366e-10	1.01394e-10	1.30613e-09		2.25589e-16	7.30787e-17	4.52975e-16	1.5251e-16	2.27387e-16		2.28964e-16	4.26969e-17	5.46841e-16	1.86267e-16	3.17877e-16		2.27276e-16	5.78878e-17	4.99908e-16	1.69389e-16	2.72632e-16
Sri Lanka	21854452	6.7208e-10	2.04486e-10	1.39419e-09	7.10177e-10	1.11247e-10	1.682e-09	4.51566e-09	1.41144e-09	9.35345e-09	4.54915e-09	7.56585e-10	1.10262e-08		2.37377e-16	7.39401e-17	4.91782e-16	1.63437e-16	2.54405e-16		2.40652e-16	3.97096e-17	5.81494e-16	2.00943e-16	3.40842e-16		2.39015e-16	5.68249e-17	5.36638e-16	1.8219e-16	2.97623e-16
Malaysia	31301402	1.56661e-09	5.22293e-10	3.23426e-09	1.62075e-09	7.50018e-11	4.05935e-09	6.01223e-09	1.93349e-09	1.2546e-08	6.10789e-09	3.86424e-10	1.56044e-08		2.42124e-16	7.8456e-17	5.04139e-16	1.63668e-16	2.62014e-16		2.4691e-16	1.47414e-17	6.28207e-16	2.32169e-16	3.81296e-16		2.44517e-16	4.65987e-17	5.66173e-16	1.97919e-16	3.21655e-16
Turkey	81359693	3.28067e-09	1.12343e-09	6.4518e-09	3.40585e-09	8.20077e-10	7.53102e-09	1.73622e-08	5.94442e-09	3.44993e-08	1.83007e-08	4.20905e-09	4.16055e-08		2.53724e-16	8.68717e-17	5.03334e-16	1.66852e-16	2.4961e-16		2.66798e-16	6.18135e-17	6.03942e-16	2.04984e-16	3.37145e-16		2.60261e-16	7.43426e-17	5.53638e-16	1.85918e-16	2.93377e-16
Tunisia	11571604	1.57194e-10	2.07765e-11	3.86045e-10	1.67868e-10	-3.73343e-11	4.85595e-10	2.89722e-09	9.9493e-10	5.62719e-09	2.87671e-09	7.46503e-10	6.48966e-09		2.63958e-16	8.77757e-17	5.19654e-16	1.76182e-16	2.55697e-16		2.63108e-16	6.12853e-17	6.02791e-16	2.01822e-16	3.39683e-16		2.63533e-16	7.45305e-17	5.61223e-16	1.89002e-16	2.9769e-16
Colombia	47776679	2.81645e-09	9.25453e-10	5.77441e-09	2.42197e-09	-1.55168e-10	6.72464e-09	1.07256e-08	3.20507e-09	2.27303e-08	9.41091e-09	-1.00067e-10	2.54159e-08		2.83445e-16	8.64548e-17	5.96623e-16	1.9699e-16	3.13178e-16		2.47671e-16	-5.34226e-18	6.72724e-16	2.53013e-16	4.25053e-16		2.65558e-16	4.05563e-17	6.34674e-16	2.25002e-16	3.69116e-16
Latvia	1915292	7.41275e-11	6.62659e-12	1.8705e-10	7.4155e-11	-4.6265e-11	2.51565e-10	4.24365e-10	4.38492e-11	1.07106e-09	4.93583e-10	-1.22613e-10	1.49661e-09		2.6027e-16	2.63541e-17	6.56874e-16	2.33916e-16	3.96604e-16		2.96424e-16	-8.81732e-17	9.12745e-16	3.84597e-16	6.16322e-16		2.78347e-16	-3.09096e-17	7.8481e-16	3.09256e-16	5.06463e-16
Argentina	45115284	2.74314e-09	8.89999e-10	5.63359e-09	2.65406e-09	2.92362e-10	6.53202e-09	1.03937e-08	3.23922e-09	2.15351e-08	9.4569e-09	1.28808e-09	2.38199e-08		2.91183e-16	9.15259e-17	6.02205e-16	1.99657e-16	3.11022e-16		2.68445e-16	3.50313e-17	6.72763e-16	2.33413e-16	4.04318e-16		2.79814e-16	6.32786e-17	6.37484e-16	2.16535e-16	3.5767e-16
Kyrgyzstan	6535459	2.55322e-10	1.96615e-11	6.48546e-10	3.03853e-10	-8.27476e-11	8.88961e-10	1.70325e-09	2.66246e-10	4.05543e-09	1.92503e-09	-2.21346e-10	5.41423e-09		2.99684e-16	4.37471e-17	7.19762e-16	2.55937e-16	4.20078e-16		3.41044e-16	-4.65299e-17	9.6446e-16	3.87574e-16	6.23416e-16		3.20364e-16	-1.39138e-18	8.42111e-16	3.21756e-16	5.21747e-16
Iran	84297882	3.47534e-09	1.20776e-09	6.79121e-09	3.50357e-09	9.27157e-10	7.57278e-09	2.36169e-08	8.37658e-09	4.52365e-08	2.42146e-08	6.6666e-09	5.22759e-08		3.21387e-16	1.13696e-16	6.17189e-16	2.07691e-16	2.95802e-16		3.28813e-16	9.00824e-17	7.09967e-16	2.3873e-16	3.81154e-16		3.251e-16	1.01889e-16	6.63578e-16	2.23211e-16	3.38478e-16
Belize	410094	1.99582e-11	6.94098e-12	4.01035e-11	2.10985e-11	4.7148e-12	4.64327e-11	1.17916e-10	4.01395e-11	2.32039e-10	1.21673e-10	2.65602e-11	2.82897e-10		3.36202e-16	1.14804e-16	6.6361e-16	2.21398e-16	3.27408e-16		3.48143e-16	7.62631e-17	8.03059e-16	2.7188e-16	4.54916e-16		3.42172e-16	9.55336e-17	7.33335e-16	2.46639e-16	3.91162e-16
Greece	10337172	6.01826e-10	1.92264e-10	1.24926e-09	5.63937e-10	3.35951e-11	1.43919e-09	2.89193e-09	9.27678e-10	5.87941e-09	3.06774e-09	6.00163e-10	7.40675e-09		3.3798e-16	1.08341e-16	6.89615e-16	2.29639e-16	3.51635e-16		3.51322e-16	6.13086e-17	8.55741e-16	2.90014e-16	5.04419e-16		3.44651e-16	8.4825e-17	7.72678e-16	2.59826e-16	4.28027e-16
Saudi Arabia	35731972	1.79765e-09	4.68532e-10	3.93279e-09	1.98843e-09	-1.70461e-11	5.23013e-09	1.01597e-08	2.72624e-09	2.19476e-08	1.12096e-08	8.65454e-10	2.88999e-08		3.3464e-16	8.94095e-17	7.24292e-16	2.4523e-16	3.89653e-16		3.69362e-16	2.37437e-17	9.55167e-16	3.45619e-16	5.85805e-16		3.52001e-16	5.65766e-17	8.3973e-16	2.95424e-16	4.87729e-16
Russia	146717427	6.01324e-09	9.92339e-10	1.45538e-08	6.45788e-09	-1.6741e-09	1.86039e-08	4.43506e-08	1.09236e-08	9.89203e-08	4.695e-08	-4.12871e-09	1.25018e-07		3.43271e-16	8.12167e-17	7.73419e-16	2.62055e-16	4.30148e-16		3.64019e-16	-3.95509e-17	9.78902e-16	4.0357e-16	6.14883e-16		3.53645e-16	2.08329e-17	8.76161e-16	3.32812e-16	5.22516e-16
El Salvador	6256143	3.53183e-10	1.16619e-10	7.30721e-10	3.7584e-10	5.77833e-11	8.7841e-10	1.78953e-09	5.50885e-10	3.65303e-09	1.92065e-09	2.94256e-10	4.62406e-09		3.42497e-16	1.06696e-16	7.00711e-16	2.35802e-16	3.58213e-16		3.67078e-16	5.6271e-17	8.79531e-16	3.10807e-16	5.12454e-16		3.54788e-16	8.14834e-17	7.90121e-16	2.73304e-16	4.35333e-16
Kazakhstan	18392068	9.63363e-10	3.08812e-10	1.96936e-09	9.58632e-10	1.25992e-10	2.26332e-09	5.69688e-09	1.9694e-09	1.12188e-08	5.81308e-09	1.18221e-09	1.35189e-08		3.62126e-16	1.23869e-16	7.17056e-16	2.38256e-16	3.5493e-16		3.68186e-16	7.11287e-17	8.58097e-16	2.97058e-16	4.89911e-16		3.65156e-16	9.7499e-17	7.87577e-16	2.67657e-16	4.2242e-16
Rwanda	12688117	5.43478e-10	3.55492e-11	1.36158e-09	6.68899e-10	-9.74221e-11	1.86519e-09	3.89039e-09	5.8499e-10	9.19583e-09	4.34754e-09	-5.08434e-10	1.25818e-08		3.49451e-16	4.89071e-17	8.3207e-16	3.00544e-16	4.82619e-16		3.95365e-16	-4.77499e-17	1.13863e-15	4.43115e-16	7.4326e-16		3.72408e-16	5.78607e-19	9.85348e-16	3.71829e-16	6.1294e-16
Lesotho	2091588	-2.38188e-11	-2.33853e-10	1.64045e-10	-1.82805e-11	-3.61621e-10	3.0209e-10	7.90566e-10	-1.76668e-10	2.25201e-09	8.73673e-10	-5.53808e-10	3.06823e-09		3.66586e-16	-1.96273e-16	1.15513e-15	5.62859e-16	7.88544e-16		4.08968e-16	-4.37672e-16	1.61137e-15	8.4664e-16	1.2024e-15		3.87777e-16	-3.16972e-16	1.38325e-15	7.04749e-16	9.95473e-16
Republic of Montenegro	620340	2.5632e-11	7.18723e-12	5.54939e-11	2.70613e-11	3.63204e-12	6.47409e-11	2.15997e-10	6.93086e-11	4.43331e-10	2.31457e-10	4.33453e-11	5.4394e-10		3.8951e-16	1.23313e-16	8.04115e-16	2.66197e-16	4.14605e-16		4.16737e-16	7.57283e-17	9.81206e-16	3.41008e-16	5.64469e-16		4.03123e-16	9.95206e-17	8.9266e-16	3.03603e-16	4.89537e-16
Libya	6735543	5.02688e-10	1.8009e-10	9.8706e-10	4.99446e-10	1.01251e-10	1.142e-09	2.1655e-09	7.62325e-10	4.30192e-09	2.31811e-09	5.32963e-10	5.32751e-09		3.96135e-16	1.39917e-16	7.85235e-16	2.56219e-16	3.89099e-16		4.18311e-16	9.41593e-17	9.60503e-16	3.24152e-16	5.42192e-16		4.07223e-16	1.17038e-16	8.72869e-16	2.90185e-16	4.65645e-16
Brazil	216664814	2.02363e-08	6.99981e-09	4.06013e-08	2.03193e-08	3.40254e-09	4.69988e-08	7.26532e-08	2.40399e-08	1.46238e-07	7.04564e-08	1.21734e-08	1.6721e-07		4.28724e-16	1.43261e-16	8.62344e-16	2.85463e-16	4.3362e-16		4.18968e-16	7.18893e-17	9.88662e-16	3.47079e-16	5.69694e-16		4.23846e-16	1.07575e-16	9.25503e-16	3.16271e-16	5.01657e-16
Philippines	112142764	9.33388e-09	2.9489e-09	1.92243e-08	1.00572e-08	1.88081e-09	2.30935e-08	4.20362e-08	1.34474e-08	8.46796e-08	4.29041e-08	8.44494e-09	1.00765e-07		4.58077e-16	1.4621e-16	9.26533e-16	3.11868e-16	4.68455e-16		4.72267e-16	9.20768e-17	1.10447e-15	3.8019e-16	6.32202e-16		4.65172e-16	1.19143e-16	1.0155e-15	3.46029e-16	5.50329e-16
Ukraine	44042431	2.22047e-09	2.91991e-10	5.29349e-09	2.48397e-09	-2.59341e-10	6.9276e-09	1.86311e-08	4.40432e-09	4.1226e-08	1.9636e-08	1.0419e-10	5.20688e-08		4.73442e-16	1.06631e-16	1.05624e-15	3.66811e-16	5.82801e-16		5.02243e-16	-3.52275e-18	1.33954e-15	5.05766e-16	8.37293e-16		4.87842e-16	5.15543e-17	1.19789e-15	4.36288e-16	7.10047e-16
Equatorial Guinea	1419839	1.63147e-10	5.83859e-11	3.19715e-10	1.48025e-10	8.01439e-12	3.75057e-10	5.75883e-10	1.92308e-10	1.18092e-09	5.17808e-10	4.29116e-11	1.35299e-09		5.20503e-16	1.76565e-16	1.0569e-15	3.43938e-16	5.36401e-16		4.6895e-16	3.58674e-17	1.21707e-15	4.33083e-16	7.4812e-16		4.94726e-16	1.06216e-16	1.13699e-15	3.8851e-16	6.42261e-16
Republic of Serbia	8746785	5.17096e-10	1.35675e-10	1.12238e-09	5.45523e-10	6.66257e-11	1.35072e-09	3.91166e-09	1.17785e-09	8.11235e-09	4.1508e-09	6.45156e-10	1.01375e-08		5.06329e-16	1.50172e-16	1.05579e-15	3.56157e-16	5.49457e-16		5.3692e-16	8.13764e-17	1.31342e-15	4.55544e-16	7.76496e-16		5.21625e-16	1.15774e-16	1.1846e-15	4.05851e-16	6.62976e-16
Nicaragua	6510365	6.88122e-10	2.5753e-10	1.29918e-09	6.68743e-10	1.2512e-10	1.54124e-09	2.66761e-09	9.07598e-10	5.3344e-09	2.9298e-09	5.18019e-10	6.88829e-09		5.15445e-16	1.78965e-16	1.01893e-15	3.3648e-16	5.03482e-16		5.5274e-16	9.8787e-17	1.29479e-15	4.53953e-16	7.42046e-16		5.34092e-16	1.38876e-16	1.15686e-15	3.95216e-16	6.22764e-16
Honduras	9814396	9.25463e-10	3.31497e-10	1.81288e-09	9.64015e-10	1.67853e-10	2.24671e-09	4.18636e-09	1.38355e-09	8.53265e-09	4.59015e-09	8.42622e-10	1.0853e-08		5.20849e-16	1.74748e-16	1.05412e-15	3.46102e-16	5.33269e-16		5.6592e-16	1.02958e-16	1.33474e-15	4.62961e-16	7.68823e-16		5.43385e-16	1.38853e-16	1.19443e-15	4.04531e-16	6.51046e-16
Albania	2720353	2.26158e-10	8.05879e-11	4.49782e-10	2.32719e-10	5.45539e-11	5.16261e-10	1.19342e-09	4.12785e-10	2.37169e-09	1.30744e-09	2.99737e-10	2.93421e-09		5.21835e-16	1.81364e-16	1.03717e-15	3.40471e-16	5.15337e-16		5.66163e-16	1.30237e-16	1.26839e-15	4.35926e-16	7.02227e-16		5.43999e-16	1.558e-16	1.15278e-15	3.88198e-16	6.08782e-16
Bulgaria	6934625	4.73126e-10	1.19396e-10	1.05639e-09	4.9919e-10	1.95042e-11	1.28497e-09	3.15131e-09	8.82387e-10	6.77652e-09	3.42251e-09	3.64232e-10	8.42949e-09		5.22657e-16	1.44461e-16	1.12954e-15	3.78196e-16	6.06879e-16		5.65524e-16	5.53363e-17	1.40086e-15	5.10188e-16	8.35338e-16		5.44091e-16	9.98987e-17	1.2652e-15	4.44192e-16	7.21109e-16
Mongolia	3387589	2.26102e-10	4.50011e-11	5.11971e-10	2.57109e-10	-4.06995e-11	7.11202e-10	1.55225e-09	3.82174e-10	3.43129e-09	1.65586e-09	-1.06915e-10	4.54508e-09		5.24961e-16	1.261e-16	1.16403e-15	3.98861e-16	6.39071e-16		5.64699e-16	-4.35752e-17	1.55163e-15	6.08274e-16	9.8693e-16		5.4483e-16	4.12624e-17	1.35783e-15	5.03567e-16	8.13001e-16
South Africa	55588425	1.91667e-09	4.11031e-10	4.38509e-09	1.99196e-09	6.37529e-11	5.0506e-09	2.8627e-08	9.83446e-09	5.60605e-08	2.93187e-08	7.29643e-09	6.47374e-08		5.49462e-16	1.8431e-16	1.08738e-15	3.65152e-16	5.37915e-16		5.63259e-16	1.32405e-16	1.25544e-15	4.30854e-16	6.92183e-16		5.5636e-16	1.58357e-16	1.17141e-15	3.98003e-16	6.15049e-16
Tajikistan	9492414	5.55191e-10	1.15564e-10	1.26662e-09	6.41285e-10	4.76997e-11	1.58377e-09	4.6032e-09	1.14118e-09	1.00722e-08	4.849e-09	3.25817e-10	1.26024e-08		5.43422e-16	1.32394e-16	1.19451e-15	4.11028e-16	6.5109e-16		5.78386e-16	3.93489e-17	1.49447e-15	5.39037e-16	9.16086e-16		5.60904e-16	8.58715e-17	1.34449e-15	4.75033e-16	7.83588e-16
Azerbaijan	10278674	8.96586e-10	3.10408e-10	1.82625e-09	9.38854e-10	2.19043e-10	2.09955e-09	4.81423e-09	1.6319e-09	9.57646e-09	5.15686e-09	1.20961e-09	1.18809e-08		5.55598e-16	1.88964e-16	1.10936e-15	3.66634e-16	5.53757e-16		5.93045e-16	1.38992e-16	1.36014e-15	4.54053e-16	7.67094e-16		5.74322e-16	1.63978e-16	1.23475e-15	4.10344e-16	6.60426e-16
Guatemala	17776490	1.63054e-09	5.45654e-10	3.31667e-09	1.74762e-09	3.01938e-10	4.07963e-09	8.42587e-09	2.62405e-09	1.73793e-08	9.21286e-09	1.62166e-09	2.21073e-08		5.65714e-16	1.78309e-16	1.16423e-15	3.87406e-16	5.98515e-16		6.16572e-16	1.0821e-16	1.47312e-15	5.08362e-16	8.56553e-16		5.91143e-16	1.43259e-16	1.31868e-15	4.47884e-16	7.27534e-16
Macedonia	2152731	2.02404e-10	6.57511e-11	4.15219e-10	2.2093e-10	3.31877e-11	5.1367e-10	1.01295e-09	3.10016e-10	2.1057e-09	1.12564e-09	1.69149e-10	2.6636e-09		5.64564e-16	1.74554e-16	1.17103e-15	3.9001e-16	6.06468e-16		6.25517e-16	9.39907e-17	1.47593e-15	5.31526e-16	8.50409e-16		5.9504e-16	1.34272e-16	1.32348e-15	4.60768e-16	7.28439e-16
Ecuador	17588392	2.50861e-09	9.07952e-10	4.86872e-09	2.3656e-09	2.89596e-10	5.73614e-09	8.5496e-09	2.87674e-09	1.72135e-08	7.74798e-09	9.47531e-10	1.94471e-08		6.28722e-16	2.15181e-16	1.2555e-15	4.13541e-16	6.26778e-16		5.75014e-16	7.03377e-17	1.43181e-15	5.04677e-16	8.56795e-16		6.01868e-16	1.42759e-16	1.34365e-15	4.59109e-16	7.41787e-16
Thailand	70111586	1.10694e-08	3.93301e-09	2.14808e-08	1.05889e-08	2.08795e-09	2.40349e-08	3.24066e-08	1.15162e-08	6.22552e-08	3.04357e-08	6.56388e-09	7.0567e-08		6.20097e-16	2.20351e-16	1.19433e-15	3.99746e-16	5.74228e-16		5.85132e-16	1.23401e-16	1.3493e-15	4.61731e-16	7.64173e-16		6.02614e-16	1.71876e-16	1.27182e-15	4.30738e-16	6.69201e-16
China	1422350422	1.83066e-07	6.6106e-08	3.69153e-07	1.92897e-07	4.66989e-08	4.29977e-07	6.9495e-07	2.40386e-07	1.37082e-06	6.7635e-07	1.62946e-07	1.54621e-06		6.173e-16	2.15483e-16	1.22331e-15	4.01816e-16	6.06008e-16		6.11134e-16	1.47393e-16	1.38938e-15	4.63741e-16	7.78246e-16		6.14217e-16	1.81438e-16	1.30634e-15	4.32779e-16	6.92127e-16
Armenia	3019674	3.29749e-10	1.11136e-10	6.80761e-10	3.57485e-10	2.06033e-11	8.75894e-10	1.47165e-09	4.73638e-10	3.05409e-09	1.59674e-09	1.7308e-10	4.09331e-09		5.96555e-16	1.93655e-16	1.23684e-15	4.029e-16	6.40285e-16		6.47165e-16	6.41403e-17	1.64561e-15	5.83025e-16	9.98445e-16		6.2186e-16	1.28897e-16	1.44122e-15	4.92962e-16	8.19365e-16
Indonesia	259465835	3.5767e-08	1.29641e-08	6.88895e-08	3.52107e-08	4.96618e-09	8.50891e-08	1.32098e-07	4.51179e-08	2.56514e-07	1.24045e-07	1.83279e-08	3.08444e-07		6.46964e-16	2.23852e-16	1.25413e-15	4.23111e-16	6.07165e-16		6.13785e-16	8.97771e-17	1.5167e-15	5.24008e-16	9.0292e-16		6.30374e-16	1.56815e-16	1.38542e-15	4.7356e-16	7.55042e-16
Algeria	41847290	5.40369e-09	2.06031e-09	1.01312e-08	5.45689e-09	1.35028e-09	1.20403e-08	2.05821e-08	7.64621e-09	3.97024e-08	2.14662e-08	4.93911e-09	4.95875e-08		6.20967e-16	2.31951e-16	1.19084e-15	3.89016e-16	5.69875e-16		6.43365e-16	1.50294e-16	1.47268e-15	4.93071e-16	8.29318e-16		6.32166e-16	1.91123e-16	1.33176e-15	4.41043e-16	6.99597e-16
Cape Verde	563563	8.23159e-11	2.91605e-11	1.57098e-10	7.53631e-11	1.09884e-11	1.78249e-10	2.9793e-10	1.02586e-10	5.90399e-10	2.67834e-10	3.84611e-11	6.6243e-10		6.74718e-16	2.33775e-16	1.32638e-15	4.40943e-16	6.51658e-16		6.08978e-16	8.77444e-17	1.49172e-15	5.21233e-16	8.82742e-16		6.41848e-16	1.60759e-16	1.40905e-15	4.81088e-16	7.672e-16
Gabon	1750038	2.53621e-10	9.38172e-11	4.72013e-10	2.35089e-10	6.32952e-11	5.14656e-10	9.38949e-10	3.46712e-10	1.76183e-09	8.48667e-10	2.15422e-10	1.9213e-09		6.81454e-16	2.51726e-16	1.27645e-15	4.29728e-16	5.95e-16		6.19276e-16	1.59263e-16	1.39194e-15	4.60012e-16	7.72668e-16		6.50365e-16	2.05495e-16	1.3342e-15	4.4487e-16	6.83834e-16
Vanuatu	294550	4.5696e-11	1.46535e-11	9.46003e-11	4.19934e-11	-9.50881e-12	1.21424e-10	1.61603e-10	4.3196e-11	3.53228e-10	1.45792e-10	-2.9344e-11	4.37225e-10		7.03782e-16	1.96399e-16	1.52038e-15	5.07382e-16	8.16599e-16		6.37532e-16	-1.31906e-16	1.89662e-15	7.69438e-16	1.25909e-15		6.70657e-16	3.2247e-17	1.7085e-15	6.3841e-16	1.03784e-15
Bhutan	754250	9.41386e-11	3.4491e-11	1.80448e-10	9.06691e-11	1.72574e-11	2.07068e-10	4.0816e-10	1.41385e-10	8.23728e-10	4.20124e-10	7.11776e-11	1.01495e-09		6.65958e-16	2.3318e-16	1.33136e-15	4.32778e-16	6.65399e-16		6.77219e-16	1.17249e-16	1.62017e-15	5.5997e-16	9.42953e-16		6.71589e-16	1.75214e-16	1.47576e-15	4.96374e-16	8.04176e-16
Swaziland	1142109	-7.87147e-11	-1.97752e-10	-5.91967e-12	-8.26071e-11	-2.37812e-10	1.87377e-11	8.64859e-10	2.92537e-10	1.73185e-09	8.62924e-10	2.02975e-10	1.98164e-09		6.88327e-16	8.29914e-17	1.51118e-15	6.05336e-16	8.22854e-16		6.83225e-16	-3.05021e-17	1.75147e-15	7.13727e-16	1.06825e-15		6.85776e-16	2.62446e-17	1.63133e-15	6.59531e-16	9.45551e-16
Morocco	35952186	3.72781e-09	1.23378e-09	7.51938e-09	4.06468e-09	8.42948e-10	9.08525e-09	2.06614e-08	6.74925e-09	4.1758e-08	2.23093e-08	4.68278e-09	5.15026e-08		6.78379e-16	2.22046e-16	1.37064e-15	4.56334e-16	6.92259e-16		7.33586e-16	1.53697e-16	1.68523e-15	5.79889e-16	9.51648e-16		7.05982e-16	1.87871e-16	1.52794e-15	5.18111e-16	8.21953e-16
Moldova	3688191	4.44968e-10	1.21335e-10	9.96405e-10	5.03842e-10	-8.4427e-14	1.26966e-09	2.21789e-09	5.47622e-10	4.81031e-09	2.16484e-09	4.3358e-11	5.81553e-09		7.21995e-16	1.81378e-16	1.57441e-15	5.40617e-16	8.52412e-16		7.23574e-16	1.1733e-17	1.92105e-15	7.11841e-16	1.19747e-15		7.22785e-16	9.65556e-17	1.74773e-15	6.26229e-16	1.02494e-15
Georgia	3664752	4.61777e-10	1.48777e-10	9.66266e-10	5.00389e-10	5.99593e-11	1.20317e-09	2.19701e-09	6.51731e-10	4.68462e-09	2.42003e-09	3.04599e-10	6.16721e-09		7.25501e-16	2.18434e-16	1.54196e-15	5.07067e-16	8.16455e-16		7.96895e-16	9.94769e-17	2.01115e-15	6.97418e-16	1.21426e-15		7.61198e-16	1.58956e-16	1.77656e-15	6.02243e-16	1.01536e-15
Fiji	911248	1.54733e-10	5.67862e-11	2.91027e-10	1.54423e-10	2.24333e-11	3.59359e-10	5.62446e-10	1.95491e-10	1.10734e-09	5.45534e-10	8.33778e-11	1.32861e-09		7.87029e-16	2.76848e-16	1.53456e-15	5.10181e-16	7.47529e-16		7.6813e-16	1.16117e-16	1.85237e-15	6.52013e-16	1.08424e-15		7.77579e-16	1.96482e-16	1.69347e-15	5.81097e-16	9.15887e-16
Turkmenistan	5083080	6.06806e-10	2.15383e-10	1.15693e-09	6.15316e-10	1.75377e-10	1.29986e-09	3.42277e-09	1.22367e-09	6.48617e-09	3.51245e-09	1.00526e-09	7.48918e-09		7.92743e-16	2.83106e-16	1.50364e-15	5.09637e-16	7.10894e-16		8.1206e-16	2.32268e-16	1.72908e-15	5.79792e-16	9.17017e-16		8.02401e-16	2.57687e-16	1.61636e-15	5.44715e-16	8.13955e-16
Tanzania	56736116	8.15766e-09	2.75928e-09	1.66114e-08	9.02527e-09	4.30682e-10	2.27086e-08	3.51807e-08	1.05896e-08	7.43763e-08	3.95398e-08	3.87902e-09	1.01533e-07		7.63858e-16	2.35281e-16	1.6037e-15	5.28577e-16	8.39842e-16		8.55981e-16	7.59605e-17	2.18982e-15	7.80021e-16	1.33384e-15		8.09919e-16	1.5562e-16	1.89676e-15	6.54299e-16	1.08684e-15
Vietnam	96372928	2.19762e-08	7.75425e-09	4.25888e-08	2.18038e-08	4.05932e-09	5.04638e-08	5.92437e-08	2.05765e-08	1.1977e-07	5.74147e-08	1.0892e-08	1.41192e-07		8.42766e-16	2.9397e-16	1.68469e-15	5.48796e-16	8.41924e-16		8.22e-16	1.5514e-16	1.98869e-15	6.6686e-16	1.16669e-15		8.32383e-16	2.24555e-16	1.83669e-15	6.07828e-16	1.00431e-15
Paraguay	6930455	1.35326e-09	5.0595e-10	2.50987e-09	1.21307e-09	2.6342e-10	2.8096e-09	4.88663e-09	1.80585e-09	9.29732e-09	4.24867e-09	8.86771e-10	1.00726e-08		9.00358e-16	3.33571e-16	1.70367e-15	5.66787e-16	8.03309e-16		7.88078e-16	1.65962e-16	1.85878e-15	6.22117e-16	1.0707e-15		8.44218e-16	2.49766e-16	1.78122e-15	5.94452e-16	9.37004e-16
Uzbekistan	33677096	4.01824e-09	1.28403e-09	8.32464e-09	4.32035e-09	7.75518e-10	9.87047e-09	2.35587e-08	7.62595e-09	4.82013e-08	2.50014e-08	5.24314e-09	5.78346e-08		8.18865e-16	2.64571e-16	1.67847e-15	5.54293e-16	8.59603e-16		8.70673e-16	1.78717e-16	2.01042e-15	6.91956e-16	1.13975e-15		8.44769e-16	2.21644e-16	1.84444e-15	6.23125e-16	9.99675e-16
Iraq	42119490	5.35784e-09	1.86182e-09	1.03402e-08	5.83554e-09	1.62872e-09	1.22344e-08	3.1421e-08	1.12122e-08	6.01209e-08	3.34337e-08	9.15428e-09	7.22572e-08		8.73203e-16	3.10402e-16	1.67289e-15	5.628e-16	7.99683e-16		9.3233e-16	2.5601e-16	2.006e-15	6.7632e-16	1.07367e-15		9.02767e-16	2.83206e-16	1.83944e-15	6.1956e-16	9.36676e-16
Bangladesh	159259850	3.06525e-08	1.12061e-08	5.78351e-08	3.07073e-08	4.33748e-09	7.3252e-08	1.27158e-07	4.46645e-08	2.4759e-07	1.20512e-07	1.69539e-08	2.97358e-07		9.90902e-16	3.50815e-16	1.91778e-15	6.40088e-16	9.26878e-16		9.49513e-16	1.33689e-16	2.32708e-15	8.15823e-16	1.37756e-15		9.70208e-16	2.42252e-16	2.12243e-15	7.27956e-16	1.15222e-15
Egypt	99069551	1.42134e-08	5.15314e-09	2.74341e-08	1.53326e-08	4.21014e-09	3.22888e-08	7.86631e-08	2.84135e-08	1.5072e-07	8.40815e-08	2.24706e-08	1.83119e-07		9.37487e-16	3.38819e-16	1.79827e-15	5.98669e-16	8.60781e-16		1.00348e-15	2.69313e-16	2.17431e-15	7.34165e-16	1.17083e-15		9.70483e-16	3.04066e-16	1.98629e-15	6.66417e-16	1.01581e-15
Taiwan	23620243	4.66724e-09	1.68788e-09	8.91271e-09	5.08905e-09	6.77318e-10	1.16574e-08	1.76855e-08	5.88737e-09	3.62679e-08	1.92757e-08	2.5165e-09	4.77295e-08		9.46339e-16	3.2071e-16	1.91279e-15	6.25629e-16	9.66454e-16		1.03152e-15	1.35215e-16	2.51424e-15	8.96307e-16	1.48272e-15		9.8893e-16	2.27963e-16	2.21352e-15	7.60968e-16	1.22458e-15
Haiti	12402099	6.16078e-10	-1.34417e-10	1.72322e-09	7.41047e-10	-3.17429e-10	2.27987e-09	1.13707e-08	3.57685e-09	2.32372e-08	1.18053e-08	2.42394e-09	2.80061e-08		9.66513e-16	2.77568e-16	2.0126e-15	6.88945e-16	1.04608e-15		1.01163e-15	1.69851e-16	2.442e-15	8.41783e-16	1.43037e-15		9.89074e-16	2.2371e-16	2.2273e-15	7.65364e-16	1.23822e-15
Suriname	575888	1.34712e-10	4.94088e-11	2.54119e-10	1.2531e-10	2.42264e-11	2.90013e-10	4.77013e-10	1.68877e-10	9.18689e-10	4.30893e-10	8.17267e-11	1.0349e-09		1.06223e-15	3.79042e-16	2.03652e-15	6.83188e-16	9.7429e-16		9.65818e-16	1.83982e-16	2.30065e-15	7.81836e-16	1.33483e-15		1.01402e-15	2.81512e-16	2.16858e-15	7.32512e-16	1.15456e-15
Sudan	40808425	7.0148e-09	2.4029e-09	1.38191e-08	7.44319e-09	1.58743e-09	1.67231e-08	3.65588e-08	1.17351e-08	7.41622e-08	3.99108e-08	8.59202e-09	9.30064e-08		1.06776e-15	3.46448e-16	2.15596e-15	7.21311e-16	1.0882e-15		1.1604e-15	2.49445e-16	2.68889e-15	9.10953e-16	1.52849e-15		1.11408e-15	2.97946e-16	2.42243e-15	8.16132e-16	1.30835e-15
Cambodia	16603118	3.89057e-09	1.42964e-09	7.11283e-09	3.73811e-09	7.37375e-10	8.38722e-09	1.48239e-08	5.28568e-09	2.85335e-08	1.5035e-08	2.99238e-09	3.58899e-08		1.12717e-15	4.04461e-16	2.14697e-15	7.22704e-16	1.0198e-15		1.1307e-15	2.24642e-16	2.66679e-15	9.06057e-16	1.53609e-15		1.12893e-15	3.14552e-16	2.40688e-15	8.1438e-16	1.27795e-15
Sao Tome and Principe	205385	5.28674e-11	1.99833e-11	9.85806e-11	4.93565e-11	9.90641e-12	1.11959e-10	1.91748e-10	6.85612e-11	3.62891e-10	1.73956e-10	3.494e-11	4.08525e-10		1.19101e-15	4.31115e-16	2.24686e-15	7.59896e-16	1.05585e-15		1.08729e-15	2.18353e-16	2.53419e-15	8.68933e-16	1.4469e-15		1.13915e-15	3.24734e-16	2.39053e-15	8.14415e-16	1.25138e-15
Gambia	2245866	5.63074e-10	2.13727e-10	1.04282e-09	5.50729e-10	9.69355e-11	1.30245e-09	2.05078e-09	7.21083e-10	4.0283e-09	2.0828e-09	3.65672e-10	5.06658e-09		1.16385e-15	4.16236e-16	2.25798e-15	7.47615e-16	1.09413e-15		1.17261e-15	2.05982e-16	2.83589e-15	9.6663e-16	1.66328e-15		1.16823e-15	3.11109e-16	2.54693e-15	8.57123e-16	1.3787e-15
Bolivia	12011750	3.42382e-09	1.12788e-09	7.08976e-09	3.23244e-09	-2.01188e-10	8.73216e-09	1.13505e-08	3.3438e-09	2.42211e-08	1.01076e-08	-5.89e-10	2.79133e-08		1.22999e-15	3.72275e-16	2.60669e-15	8.57711e-16	1.3767e-15		1.11058e-15	-6.57845e-17	3.0508e-15	1.17637e-15	1.94022e-15		1.17029e-15	1.53245e-16	2.82874e-15	1.01704e-15	1.65846e-15
Botswana	2338721	5.58369e-10	2.09356e-10	1.04855e-09	5.58474e-10	1.69102e-10	1.14146e-09	2.65287e-09	9.97487e-10	5.06964e-09	2.7887e-09	7.65157e-10	6.03627e-09		1.37308e-15	5.16027e-16	2.61604e-15	8.5705e-16	1.24296e-15		1.4312e-15	3.99474e-16	3.06908e-15	1.03173e-15	1.63788e-15		1.40214e-15	4.57751e-16	2.84256e-15	9.44388e-16	1.44042e-15
Ghana	31536232	1.00442e-08	3.66934e-09	1.87466e-08	9.87345e-09	1.79176e-09	2.30383e-08	3.69318e-08	1.30902e-08	7.1709e-08	3.54506e-08	6.34761e-09	8.49374e-08		1.48959e-15	5.31438e-16	2.86831e-15	9.58148e-16	1.37872e-15		1.43721e-15	2.58096e-16	3.42386e-15	1.17911e-15	1.98666e-15		1.4634e-15	3.94767e-16	3.14609e-15	1.06863e-15	1.68269e-15
India	1390706968	3.89781e-07	1.47436e-07	7.20623e-07	3.88086e-07	9.85341e-08	8.42501e-07	1.63997e-06	6.04095e-07	3.15553e-06	1.78939e-06	4.349e-07	4.00207e-06		1.45951e-15	5.40395e-16	2.78718e-15	9.19116e-16	1.32767e-15		1.56574e-15	3.83571e-16	3.48353e-15	1.18216e-15	1.9178e-15		1.51262e-15	4.61983e-16	3.13536e-15	1.05064e-15	1.62273e-15
Senegal	15134067	5.39821e-09	2.07128e-09	1.01291e-08	5.29976e-09	9.97624e-10	1.22008e-08	1.89835e-08	6.88875e-09	3.65932e-08	1.82879e-08	3.38833e-09	4.45893e-08		1.61105e-15	5.92043e-16	3.08723e-15	1.01901e-15	1.47618e-15		1.55858e-15	2.89807e-16	3.75247e-15	1.26877e-15	2.19389e-15		1.58481e-15	4.40925e-16	3.41985e-15	1.14389e-15	1.83503e-15
Namibia	2403124	8.29393e-10	3.07967e-10	1.52335e-09	8.05742e-10	2.05024e-10	1.74825e-09	3.09805e-09	1.09241e-09	5.85846e-09	2.93016e-09	7.03369e-10	6.55702e-09		1.63431e-15	5.8273e-16	3.07175e-15	1.05158e-15	1.43744e-15		1.5546e-15	3.78005e-16	3.45603e-15	1.1766e-15	1.90143e-15		1.59445e-15	4.80368e-16	3.26389e-15	1.11409e-15	1.66944e-15
Congo (Republic of the)	5265846	1.95872e-09	7.37012e-10	3.5655e-09	1.75285e-09	4.20944e-10	3.84483e-09	7.01233e-09	2.54119e-09	1.32157e-08	6.15525e-09	1.45276e-09	1.39629e-08		1.70363e-15	6.2254e-16	3.1868e-15	1.08109e-15	1.48317e-15		1.50177e-15	3.55822e-16	3.38175e-15	1.14595e-15	1.87998e-15		1.6027e-15	4.89181e-16	3.28427e-15	1.11352e-15	1.68157e-15
Ethiopia	107591164	3.37874e-08	1.25438e-08	6.59391e-08	3.4961e-08	4.42058e-09	8.26042e-08	1.32433e-07	4.23572e-08	2.80631e-07	1.48136e-07	1.82294e-08	3.74168e-07		1.54492e-15	5.10274e-16	3.22118e-15	1.03465e-15	1.67625e-15		1.70179e-15	2.10519e-16	4.24544e-15	1.49127e-15	2.54366e-15		1.62336e-15	3.60396e-16	3.73331e-15	1.26296e-15	2.10995e-15
Mauritania	4014273	1.40572e-09	5.3425e-10	2.58941e-09	1.3841e-09	3.03952e-10	3.08158e-09	5.17472e-09	1.90332e-09	9.94034e-09	5.42385e-09	1.17217e-09	1.26886e-08		1.63926e-15	6.07225e-16	3.1213e-15	1.03203e-15	1.48204e-15		1.69593e-15	3.67717e-16	3.92854e-15	1.32822e-15	2.23261e-15		1.6676e-15	4.87471e-16	3.52492e-15	1.18013e-15	1.85732e-15
Guyana	770705	2.95853e-10	1.06854e-10	5.54984e-10	2.72377e-10	4.70634e-11	6.33218e-10	1.07842e-09	3.88764e-10	2.06669e-09	9.59976e-10	1.65986e-10	2.33698e-09		1.78314e-15	6.43071e-16	3.40166e-15	1.14006e-15	1.61852e-15		1.59899e-15	2.76435e-16	3.85387e-15	1.32256e-15	2.25488e-15		1.69107e-15	4.59753e-16	3.62777e-15	1.23131e-15	1.9367e-15
Burundi	11934361	2.99692e-09	9.05207e-10	6.60521e-09	3.59434e-09	4.10076e-10	8.79261e-09	1.6624e-08	4.09557e-09	3.61355e-08	1.85391e-08	1.69641e-09	4.6688e-08		1.64407e-15	4.19024e-16	3.58132e-15	1.22504e-15	1.93725e-15		1.8546e-15	1.76506e-16	4.64882e-15	1.67809e-15	2.79422e-15		1.74933e-15	2.97765e-16	4.11507e-15	1.45157e-15	2.36574e-15
Laos	7158250	2.89181e-09	1.10007e-09	5.32938e-09	2.77035e-09	6.52628e-10	6.1173e-09	1.08427e-08	3.9459e-09	2.037e-08	9.63541e-09	2.28796e-09	2.19904e-08		1.91869e-15	7.04917e-16	3.59018e-15	1.21378e-15	1.67149e-15		1.73307e-15	4.10798e-16	3.92662e-15	1.32227e-15	2.19354e-15		1.82588e-15	5.57857e-16	3.7584e-15	1.26802e-15	1.93251e-15
Myanmar (Burma)	54676901	2.27398e-08	8.28746e-09	4.25541e-08	2.10814e-08	3.74431e-09	4.8734e-08	8.66971e-08	3.07402e-08	1.68749e-07	7.65378e-08	1.33289e-08	1.8293e-07		2.00152e-15	7.13786e-16	3.86457e-15	1.28773e-15	1.86305e-15		1.78538e-15	3.12256e-16	4.23697e-15	1.47313e-15	2.45158e-15		1.89345e-15	5.13021e-16	4.05077e-15	1.38043e-15	2.15732e-15
Guinea-Bissau	1901191	8.03807e-10	2.96748e-10	1.54708e-09	8.14498e-10	9.35028e-11	1.96445e-09	2.82777e-09	9.66991e-10	5.75326e-09	2.8358e-09	2.93929e-10	7.22462e-09		1.91016e-15	6.64709e-16	3.83988e-15	1.24545e-15	1.92972e-15		1.92001e-15	2.03784e-16	4.83332e-15	1.71622e-15	2.91332e-15		1.91508e-15	4.34246e-16	4.3366e-15	1.48084e-15	2.42152e-15
Nepal	30416382	1.08213e-08	4.08219e-09	2.04369e-08	1.06251e-08	2.17041e-09	2.43618e-08	4.64453e-08	1.54625e-08	9.4196e-08	5.10757e-08	9.26439e-09	1.23042e-07		1.88276e-15	6.4257e-16	3.76879e-15	1.24018e-15	1.88603e-15		2.02854e-15	3.75942e-16	4.84618e-15	1.6526e-15	2.81765e-15		1.95565e-15	5.09256e-16	4.30749e-15	1.44639e-15	2.35184e-15
Papua New Guinea	9866614	4.86289e-09	1.7906e-09	9.34318e-09	4.6258e-09	6.68313e-10	1.10084e-08	1.59537e-08	5.42327e-09	3.20039e-08	1.44336e-08	1.99132e-09	3.57089e-08		2.1098e-15	7.31139e-16	4.19061e-15	1.37866e-15	2.08081e-15		1.93171e-15	2.69559e-16	4.73488e-15	1.66215e-15	2.80317e-15		2.02075e-15	5.00349e-16	4.46275e-15	1.5204e-15	2.44199e-15
Comoros	714351	3.50815e-10	1.28587e-10	6.44621e-10	3.28105e-10	6.26896e-11	7.53266e-10	1.2509e-09	4.6093e-10	2.40497e-09	1.15441e-09	2.24378e-10	2.755e-09		2.24219e-15	8.25248e-16	4.26904e-15	1.41694e-15	2.02685e-15		2.07533e-15	4.01858e-16	4.91113e-15	1.67347e-15	2.8358e-15		2.15876e-15	6.13553e-16	4.59009e-15	1.54521e-15	2.43132e-15
Togo	7921527	4.08358e-09	1.50797e-09	7.59306e-09	3.79886e-09	5.7732e-10	9.11457e-09	1.48893e-08	5.20547e-09	2.91862e-08	1.37773e-08	2.07718e-09	3.37196e-08		2.39511e-15	8.47493e-16	4.64295e-15	1.54761e-15	2.24784e-15		2.21879e-15	3.35099e-16	5.40732e-15	1.88369e-15	3.18853e-15		2.30695e-15	5.91296e-16	5.02513e-15	1.71565e-15	2.71818e-15
Djibouti	1202797	6.34233e-10	2.40013e-10	1.15276e-09	6.19918e-10	1.43667e-10	1.36895e-09	2.23447e-09	8.36558e-10	4.18916e-09	2.13831e-09	5.02749e-10	4.89122e-09		2.38503e-15	8.95057e-16	4.44125e-15	1.48997e-15	2.05622e-15		2.29318e-15	5.37427e-16	5.20467e-15	1.75575e-15	2.91149e-15		2.3391e-15	7.16242e-16	4.82296e-15	1.62286e-15	2.48385e-15
Angola	30138521	1.64722e-08	6.32138e-09	3.00032e-08	1.55407e-08	4.14082e-09	3.335e-08	5.7912e-08	2.08115e-08	1.07182e-07	5.30183e-08	1.32705e-08	1.17916e-07		2.46808e-15	9.00272e-16	4.55181e-15	1.5678e-15	2.08373e-15		2.27479e-15	5.77708e-16	5.01901e-15	1.69709e-15	2.74422e-15		2.37144e-15	7.3899e-16	4.78541e-15	1.63245e-15	2.41398e-15
Solomon Islands	655632	4.08271e-10	1.48109e-10	7.82697e-10	3.84292e-10	6.31918e-11	8.97651e-10	1.32526e-09	4.61389e-10	2.60585e-09	1.18781e-09	1.991e-10	2.91556e-09		2.64406e-15	9.29634e-16	5.16837e-15	1.71442e-15	2.52432e-15		2.39785e-15	4.0006e-16	5.81608e-15	1.99779e-15	3.41823e-15		2.52095e-15	6.64847e-16	5.49223e-15	1.85611e-15	2.97127e-15
Cameroon	29101868	1.72131e-08	6.38032e-09	3.16208e-08	1.58809e-08	3.36853e-09	3.61383e-08	5.99638e-08	2.1287e-08	1.14895e-07	5.39674e-08	1.15038e-08	1.27762e-07		2.65196e-15	9.50707e-16	5.03459e-15	1.70125e-15	2.38263e-15		2.40013e-15	5.11043e-16	5.63195e-15	1.88909e-15	3.23182e-15		2.52605e-15	7.30875e-16	5.33327e-15	1.79517e-15	2.80722e-15
Timor Leste	1334823	8.97215e-10	3.31793e-10	1.70031e-09	8.75387e-10	1.79404e-10	1.96025e-09	2.78793e-09	9.80108e-10	5.31374e-09	2.55225e-09	5.43577e-10	6.01225e-09		2.76078e-15	9.82828e-16	5.25467e-15	1.77795e-15	2.49389e-15		2.56786e-15	5.41631e-16	5.97271e-15	2.02623e-15	3.40485e-15		2.66432e-15	7.62229e-16	5.61369e-15	1.90209e-15	2.94937e-15
Cote d'Ivoire	26171532	1.67578e-08	6.32998e-09	3.09562e-08	1.58374e-08	3.21159e-09	3.62687e-08	5.90774e-08	2.07769e-08	1.13922e-07	5.3835e-08	1.07802e-08	1.27735e-07		2.89762e-15	1.03574e-15	5.53571e-15	1.86188e-15	2.63809e-15		2.66215e-15	5.34618e-16	6.26648e-15	2.12753e-15	3.60433e-15		2.77988e-15	7.85179e-16	5.9011e-15	1.9947e-15	3.12121e-15
Benin	12665751	8.27843e-09	3.09622e-09	1.52345e-08	7.79174e-09	1.60969e-09	1.78534e-08	3.02317e-08	1.06163e-08	5.87261e-08	2.82842e-08	5.77816e-09	6.64261e-08		3.04049e-15	1.08264e-15	5.83942e-15	1.95785e-15	2.79893e-15		2.84831e-15	5.83294e-16	6.65413e-15	2.26501e-15	3.80582e-15		2.9444e-15	8.32968e-16	6.24677e-15	2.11143e-15	3.30237e-15
Pakistan	224062847	1.31213e-07	4.96956e-08	2.46175e-07	1.37901e-07	3.25341e-08	2.98676e-07	5.16929e-07	1.77927e-07	1.00209e-06	5.63784e-07	1.33941e-07	1.2814e-06		2.89268e-15	1.01589e-15	5.57106e-15	1.8768e-15	2.67838e-15		3.13164e-15	7.42986e-16	7.05191e-15	2.38866e-15	3.92027e-15		3.01216e-15	8.79436e-16	6.31149e-15	2.13273e-15	3.29932e-15
Liberia	4789907	4.08406e-09	1.54551e-09	7.61778e-09	3.75176e-09	6.03808e-10	8.76861e-09	1.3385e-08	4.68335e-09	2.60355e-08	1.18957e-08	1.82075e-09	2.88128e-08		3.64706e-15	1.30041e-15	7.02586e-15	2.34665e-15	3.3788e-15		3.26675e-15	5.0618e-16	7.84595e-15	2.76057e-15	4.5792e-15		3.4569e-15	9.03297e-16	7.43591e-15	2.55361e-15	3.979e-15
Madagascar	26690344	2.30885e-08	8.42113e-09	4.48967e-08	2.23187e-08	3.09629e-09	5.35529e-08	7.44037e-08	2.55871e-08	1.49181e-07	6.7858e-08	9.56664e-09	1.68025e-07		3.65271e-15	1.27418e-15	7.27145e-15	2.37854e-15	3.61873e-15		3.37863e-15	4.74439e-16	8.3018e-15	2.90419e-15	4.92318e-15		3.51567e-15	8.74308e-16	7.78663e-15	2.64136e-15	4.27096e-15
Malawi	18442238	1.45293e-08	5.50074e-09	2.70978e-08	1.46779e-08	2.80757e-09	3.35443e-08	5.14688e-08	1.83399e-08	9.93769e-08	5.02463e-08	9.5581e-09	1.20965e-07		3.57864e-15	1.29272e-15	6.85788e-15	2.28591e-15	3.27925e-15		3.52041e-15	6.70508e-16	8.37803e-15	2.8499e-15	4.85762e-15		3.54952e-15	9.81615e-16	7.61796e-15	2.56791e-15	4.06843e-15
Zambia	18237683	1.53549e-08	5.84122e-09	2.82863e-08	1.43856e-08	3.15231e-09	3.21713e-08	5.57219e-08	1.99124e-08	1.067e-07	5.32658e-08	1.12751e-08	1.2457e-07		3.89725e-15	1.41211e-15	7.4015e-15	2.48514e-15	3.50425e-15		3.70943e-15	7.91078e-16	8.59436e-15	2.91835e-15	4.88494e-15		3.80334e-15	1.10159e-15	7.99793e-15	2.70174e-15	4.19459e-15
Mozambique	29528037	2.19116e-08	8.27695e-09	4.18594e-08	2.2753e-08	4.67318e-09	5.12869e-08	8.55701e-08	2.82258e-08	1.74581e-07	9.67871e-08	1.87137e-08	2.27422e-07		3.63999e-15	1.23621e-15	7.33001e-15	2.40378e-15	3.69002e-15		4.04836e-15	7.92024e-16	9.43879e-15	3.25634e-15	5.39043e-15		3.84417e-15	1.01411e-15	8.3844e-15	2.83006e-15	4.54023e-15
Afghanistan	38277536	2.78985e-08	1.00791e-08	5.25572e-08	3.00093e-08	5.53615e-09	6.76937e-08	1.11663e-07	3.81621e-08	2.25446e-07	1.24889e-07	2.21008e-08	2.98943e-07		3.64604e-15	1.2603e-15	7.26284e-15	2.38574e-15	3.6168e-15		4.04671e-15	7.22014e-16	9.57839e-15	3.3247e-15	5.53168e-15		3.84637e-15	9.91157e-16	8.42061e-15	2.85522e-15	4.57424e-15
Burkina Faso	22691773	1.62552e-08	5.96155e-09	3.09077e-08	1.73093e-08	4.21838e-09	3.8412e-08	7.13098e-08	2.40302e-08	1.40544e-07	7.87366e-08	1.85586e-08	1.80786e-07		3.85889e-15	1.3217e-15	7.55567e-15	2.53719e-15	3.69678e-15		4.23263e-15	1.00376e-15	9.6598e-15	3.22888e-15	5.42717e-15		4.04576e-15	1.16273e-15	8.60774e-15	2.88303e-15	4.56197e-15
Zimbabwe	15010852	1.20154e-08	4.34179e-09	2.31064e-08	1.21167e-08	1.63317e-09	2.86389e-08	4.88187e-08	1.6077e-08	9.91114e-08	5.24633e-08	6.72176e-09	1.3186e-07		4.05267e-15	1.36027e-15	8.14196e-15	2.6924e-15	4.08929e-15		4.30222e-15	5.56593e-16	1.06922e-14	3.74563e-15	6.38999e-15		4.17745e-15	9.58431e-16	9.41709e-15	3.21902e-15	5.23964e-15
Guinea	12643149	1.47717e-08	5.50707e-09	2.75501e-08	1.3664e-08	2.70311e-09	3.11905e-08	5.08384e-08	1.79419e-08	9.84777e-08	4.57623e-08	9.12825e-09	1.08277e-07		5.18938e-15	1.85468e-15	9.96807e-15	3.3347e-15	4.77869e-15		4.70028e-15	9.35792e-16	1.10311e-14	3.76449e-15	6.33083e-15		4.94483e-15	1.39524e-15	1.04996e-14	3.54959e-15	5.55476e-15
Sierra Leone	8284755	1.07496e-08	3.91454e-09	2.02193e-08	1.00262e-08	1.85641e-09	2.32372e-08	3.54073e-08	1.23444e-08	6.9149e-08	3.16318e-08	5.66154e-09	7.60615e-08		5.5713e-15	1.96251e-15	1.07871e-14	3.60879e-15	5.21578e-15		5.02828e-15	9.07444e-16	1.19857e-14	4.12084e-15	6.95743e-15		5.29979e-15	1.43498e-15	1.13864e-14	3.86482e-15	6.0866e-15
Nigeria	214823786	2.57004e-07	9.78032e-08	4.80276e-07	2.42793e-07	4.77047e-08	5.58048e-07	9.25604e-07	3.34161e-07	1.78851e-06	8.59817e-07	1.77563e-07	2.03092e-06		5.50501e-15	2.01078e-15	1.05611e-14	3.49423e-15	5.05614e-15		5.13263e-15	1.04862e-15	1.20516e-14	4.08401e-15	6.91897e-15		5.31882e-15	1.5297e-15	1.13064e-14	3.78912e-15	5.98755e-15
Mali	21917467	2.30289e-08	8.75597e-09	4.40766e-08	2.40882e-08	5.0111e-09	5.45677e-08	9.08327e-08	2.90595e-08	1.8696e-07	1.01058e-07	2.04336e-08	2.40055e-07		5.19502e-15	1.72536e-15	1.05412e-14	3.46966e-15	5.34621e-15		5.7099e-15	1.16093e-15	1.34424e-14	4.54897e-15	7.73246e-15		5.45246e-15	1.44315e-15	1.19918e-14	4.00932e-15	6.53934e-15
Chad	16398860	2.40384e-08	9.16965e-09	4.44135e-08	2.27817e-08	4.87668e-09	5.24533e-08	8.74482e-08	3.16075e-08	1.65124e-07	8.47308e-08	1.83905e-08	1.98821e-07		6.79843e-15	2.48658e-15	1.27776e-14	4.31185e-15	5.97914e-15		6.5561e-15	1.41883e-15	1.53226e-14	5.13727e-15	8.76654e-15		6.67727e-15	1.95271e-15	1.40501e-14	4.72456e-15	7.37284e-15
Central African Republic	5299863	9.6565e-09	3.60748e-09	1.77985e-08	8.81198e-09	1.59682e-09	2.03208e-08	3.48514e-08	1.26718e-08	6.69797e-08	3.10742e-08	5.67417e-09	7.49345e-08		8.39793e-15	3.07164e-15	1.59963e-14	5.32629e-15	7.59837e-15		7.5259e-15	1.37192e-15	1.79732e-14	6.15398e-15	1.04473e-14		7.96191e-15	2.22178e-15	1.69847e-14	5.74013e-15	9.02282e-15
Niger	23295353	4.43957e-08	1.67456e-08	8.22503e-08	4.25202e-08	8.26289e-09	9.69178e-08	1.5939e-07	5.61567e-08	3.05002e-07	1.55728e-07	3.04691e-08	3.68168e-07		8.74793e-15	3.12948e-15	1.66236e-14	5.61846e-15	7.87564e-15		8.5102e-15	1.66265e-15	1.99647e-14	6.84755e-15	1.14545e-14		8.62907e-15	2.39606e-15	1.82941e-14	6.23301e-15	9.66508e-15

### Sheet: CF_Global_netadj_percap_percoun
	Average between independent and dependent net adjusted characterization factors per capita in the receptor country CF (DALY · cap-1 · °C -1· year -1)
		Population	CF_netadj_ST_IND			CF_netadj_ST_DEP			CF_netadj_LT_IND			CF_netadj_LT_DEP				CF_netadj_Global_ IND						CF_netadj_Global_ DEP						CF_netadj_Global_ Average IND & DEP
			Median	2.5 perc.	97.5 perc.	Median	2.5 perc.	97.5 perc.	Median	2.5 perc.	97.5 perc.	Median	2.5 perc.	97.5 perc.		Median	2.5 perc.	97.5 perc.	NEG error	POS error		Median	2.5 perc.	97.5 perc.	NEG error	POS error		Median	2.5 perc.	97.5 perc.	NEG error	POS error
1	Sweden	10222546	-2.77076e-10	-6.32812e-10	-4.29542e-11	-2.48877e-10	-8.13904e-10	1.6832e-10	-1.44295e-09	-3.28877e-09	-8.25422e-11	-1.30791e-09	-4.3454e-09	8.7753e-10		-1.68258e-16	-3.83621e-16	-1.22764e-17	2.15363e-16	1.55982e-16		-1.5229e-16	-5.04699e-16	1.02308e-16	3.52409e-16	2.54598e-16		-1.60274e-16	-4.4416e-16	4.50158e-17	2.83886e-16	2.0529e-16
2	Estonia	1312361	-3.25184e-11	-7.90754e-11	-2.51465e-12	-2.46254e-11	-1.21784e-10	4.11251e-11	-1.8422e-10	-4.36574e-10	-1.48403e-11	-1.39699e-10	-5.68802e-10	1.68518e-10		-1.65151e-16	-3.92917e-16	-1.32242e-17	2.27766e-16	1.51927e-16		-1.25213e-16	-5.26216e-16	1.59745e-16	4.01003e-16	2.84958e-16		-1.45182e-16	-4.59567e-16	7.32603e-17	3.14384e-16	2.18443e-16
3	Norway	5348847	-1.28977e-10	-2.48753e-10	-4.38384e-11	-1.19112e-10	-3.21128e-10	2.32722e-11	-6.06118e-10	-1.17617e-09	-1.95817e-10	-5.51044e-10	-1.53446e-09	8.44118e-11		-1.37431e-16	-2.66397e-16	-4.4805e-17	1.28967e-16	9.26255e-17		-1.2529e-16	-3.46914e-16	2.01322e-17	2.21624e-16	1.45422e-16		-1.3136e-16	-3.06655e-16	-1.23364e-17	1.75295e-16	1.19024e-16
4	Slovakia	5437223	-1.11583e-10	-2.6485e-10	-7.60633e-12	-7.13887e-11	-3.88247e-10	1.56549e-10	-6.29505e-10	-1.55368e-09	7.76877e-12	-4.62019e-10	-2.00829e-09	6.98531e-10		-1.36299e-16	-3.3446e-16	2.98753e-20	1.98161e-16	1.36329e-16		-9.81029e-17	-4.40765e-16	1.57264e-16	3.42663e-16	2.55367e-16		-1.17201e-16	-3.87613e-16	7.8647e-17	2.70412e-16	1.95848e-16
5	Finland	5534095	-3.65805e-10	-7.28107e-10	-1.05035e-10	-3.09624e-10	-9.3378e-10	2.09836e-10	-3.65094e-10	-8.771e-10	4.73891e-11	-3.3267e-10	-1.21098e-09	3.43177e-10		-1.32072e-16	-2.90058e-16	-1.04164e-17	1.57986e-16	1.21656e-16		-1.16061e-16	-3.87553e-16	9.99284e-17	2.71492e-16	2.1599e-16		-1.24067e-16	-3.38805e-16	4.4756e-17	2.14739e-16	1.68823e-16
6	United Kingdom	67220447	-1.28181e-09	-2.84108e-09	-6.19419e-11	-8.11947e-10	-3.45568e-09	1.07493e-09	-7.08926e-09	-1.80513e-08	7.42527e-10	-6.00316e-09	-2.32223e-08	7.85587e-09		-1.24532e-16	-3.10804e-16	1.01247e-17	1.86272e-16	1.34656e-16		-1.01384e-16	-3.96874e-16	1.32858e-16	2.95489e-16	2.34243e-16		-1.12958e-16	-3.53839e-16	7.14916e-17	2.40881e-16	1.8445e-16
7	Germany	84914056	-8.06604e-10	-2.23268e-09	2.57843e-10	-3.87229e-10	-2.6768e-09	2.06674e-09	-7.94453e-09	-1.91524e-08	-6.35858e-10	-6.05258e-09	-2.30225e-08	6.58883e-09		-1.03059e-16	-2.51844e-16	-4.45174e-18	1.48785e-16	9.8607e-17		-7.58391e-17	-3.02651e-16	1.01933e-16	2.26812e-16	1.77772e-16		-8.94489e-17	-2.77247e-16	4.87408e-17	1.87798e-16	1.3819e-16
8	Poland	38434445	-6.08512e-10	-1.67562e-09	1.2498e-10	-3.82289e-10	-2.40038e-09	1.17222e-09	-3.34411e-09	-9.11446e-09	7.38779e-10	-2.29624e-09	-1.15549e-08	5.00887e-09		-1.02841e-16	-2.8074e-16	2.24736e-17	1.77899e-16	1.25314e-16		-6.96908e-17	-3.63092e-16	1.60822e-16	2.93401e-16	2.30512e-16		-8.62657e-17	-3.21916e-16	9.16476e-17	2.3565e-16	1.77913e-16
9	Samoa	211354	-1.45297e-11	-3.08932e-11	-4.52039e-12	-1.44922e-11	-3.33821e-11	-2.65166e-12	-6.0235e-12	-1.45474e-11	-8.68756e-13	-5.90143e-12	-1.68007e-11	1.08692e-12		-9.72451e-17	-2.14998e-16	-2.54982e-17	1.17753e-16	7.17469e-17		-9.64904e-17	-2.37435e-16	-7.40341e-18	1.40944e-16	8.90869e-17		-9.68677e-17	-2.26216e-16	-1.64508e-17	1.29348e-16	8.04169e-17
10	Iceland	344876	-4.08369e-12	-7.00392e-12	-1.581e-12	-4.18809e-12	-7.24591e-12	-1.5831e-12	-2.58249e-11	-4.35526e-11	-1.01554e-11	-2.58829e-11	-4.50396e-11	-9.27667e-12		-8.67226e-17	-1.46593e-16	-3.40308e-17	5.98708e-17	5.26918e-17		-8.71935e-17	-1.51607e-16	-3.14889e-17	6.44131e-17	5.57046e-17		-8.69581e-17	-1.491e-16	-3.27599e-17	6.21419e-17	5.41982e-17
11	Netherlands	17156788	-1.49902e-10	-3.68949e-10	2.04337e-11	-8.50379e-11	-4.92402e-10	3.82223e-10	-1.3164e-09	-3.04782e-09	-1.73825e-10	-1.05353e-09	-3.68818e-09	8.71922e-10		-8.5465e-17	-1.9915e-16	-8.94056e-18	1.13685e-16	7.65244e-17		-6.63628e-17	-2.43669e-16	7.30991e-17	1.77306e-16	1.39462e-16		-7.59139e-17	-2.2141e-16	3.20793e-17	1.45496e-16	1.07993e-16
12	Denmark	5802733	-4.08502e-11	-1.07058e-10	5.97817e-12	-2.41902e-11	-1.28618e-10	9.98417e-11	-4.51457e-10	-9.86205e-10	-9.8736e-11	-3.68566e-10	-1.14801e-09	1.62596e-10		-8.48406e-17	-1.88405e-16	-1.59852e-17	1.03564e-16	6.88554e-17		-6.76847e-17	-2.20005e-16	4.52267e-17	1.5232e-16	1.12911e-16		-7.62626e-17	-2.04205e-16	1.46207e-17	1.27942e-16	9.08834e-17
13	Belgium	11419166	-9.43333e-11	-2.64421e-10	2.94411e-11	-5.41164e-11	-3.09287e-10	2.8123e-10	-7.94204e-10	-1.99838e-09	-7.69037e-12	-5.97188e-10	-2.41463e-09	7.98205e-10		-7.7811e-17	-1.98159e-16	1.90476e-18	1.20348e-16	7.97158e-17		-5.7036e-17	-2.38539e-16	9.45283e-17	1.81503e-16	1.51564e-16		-6.74235e-17	-2.18349e-16	4.82165e-17	1.50925e-16	1.1564e-16
14	New Zealand	4495667	-4.74808e-11	-1.09602e-10	-7.96488e-12	-3.69788e-11	-1.62464e-10	4.52672e-11	-3.005e-10	-6.7107e-10	-5.26426e-11	-2.3151e-10	-8.03851e-10	1.59832e-10		-7.74036e-17	-1.7365e-16	-1.34813e-17	9.62463e-17	6.39223e-17		-5.97216e-17	-2.14944e-16	4.56215e-17	1.55222e-16	1.05343e-16		-6.85626e-17	-1.94297e-16	1.60701e-17	1.25734e-16	8.46327e-17
15	Austria	8916185	-2.56244e-11	-1.5472e-10	1.10566e-10	-1.31955e-11	-2.53063e-10	3.37488e-10	-6.33513e-10	-1.56893e-09	-2.16904e-11	-4.93775e-10	-1.8808e-09	7.10898e-10		-7.39259e-17	-1.93317e-16	9.96784e-18	1.19392e-16	8.38938e-17		-5.68595e-17	-2.39324e-16	1.17582e-16	1.82465e-16	1.74442e-16		-6.53927e-17	-2.16321e-16	6.37751e-17	1.50928e-16	1.29168e-16
16	Australia	24568113	-5.3791e-10	-1.42259e-09	1.32134e-10	-4.25064e-10	-1.88582e-09	8.18715e-10	-1.17993e-09	-3.70212e-09	8.90962e-10	-1.09237e-09	-4.86548e-09	1.95934e-09		-6.99214e-17	-2.08592e-16	4.16433e-17	1.3867e-16	1.11565e-16		-6.17642e-17	-2.74799e-16	1.13076e-16	2.13035e-16	1.7484e-16		-6.58428e-17	-2.41696e-16	7.73595e-17	1.75853e-16	1.43202e-16
17	Hungary	9674413	-1.02297e-10	-4.15859e-10	1.0675e-10	-2.71555e-11	-4.59022e-10	3.64675e-10	-5.61319e-10	-2.41995e-09	9.85704e-10	-2.43282e-10	-3.23803e-09	2.75378e-09		-6.8595e-17	-2.93125e-16	1.12922e-16	2.2453e-16	1.81517e-16		-2.79539e-17	-3.82148e-16	3.22341e-16	3.54194e-16	3.50295e-16		-4.82745e-17	-3.37636e-16	2.17631e-16	2.89362e-16	2.65906e-16
18	Luxembourg	618550	-1.58074e-12	-8.44116e-12	4.58888e-12	-8.03666e-13	-1.44696e-11	1.85248e-11	-3.53934e-11	-8.70749e-11	-1.02691e-12	-2.93095e-11	-1.09501e-10	4.12594e-11		-5.97755e-17	-1.54419e-16	5.75858e-18	9.46439e-17	6.55341e-17		-4.86836e-17	-2.00422e-16	9.66522e-17	1.51738e-16	1.45336e-16		-5.42295e-17	-1.7742e-16	5.12054e-17	1.23191e-16	1.05435e-16
19	Ireland	4910357	-7.34819e-11	-1.51997e-10	-6.42086e-12	-5.32073e-11	-2.00455e-10	6.61965e-11	-1.6149e-10	-3.74206e-10	5.35595e-11	-1.32174e-10	-4.96357e-10	1.45925e-10		-4.78523e-17	-1.07162e-16	9.59985e-18	5.93096e-17	5.74522e-17		-3.77531e-17	-1.41907e-16	4.31989e-17	1.04153e-16	8.0952e-17		-4.28027e-17	-1.24534e-16	2.63994e-17	8.17315e-17	6.92021e-17
20	Slovenia	2074271	-3.06757e-12	-3.25398e-11	3.24994e-11	-9.29535e-13	-5.58114e-11	7.40459e-11	-8.92926e-11	-2.97785e-10	6.45667e-11	-5.70753e-11	-3.72232e-10	2.33543e-10		-4.45266e-17	-1.59249e-16	4.67953e-17	1.14722e-16	9.13219e-17		-2.7964e-17	-2.06359e-16	1.48288e-16	1.78395e-16	1.76252e-16		-3.62453e-17	-1.82804e-16	9.75415e-17	1.46558e-16	1.33787e-16
21	Lithuania	2794223	-1.97811e-11	-1.08515e-10	6.09228e-11	-2.45998e-12	-1.79376e-10	1.61775e-10	-9.67513e-11	-5.26041e-10	2.7925e-10	-2.34103e-11	-7.46316e-10	6.59385e-10		-4.17048e-17	-2.27096e-16	1.21741e-16	1.85391e-16	1.63446e-16		-9.25849e-18	-3.31288e-16	2.93878e-16	3.22029e-16	3.03136e-16		-2.54816e-17	-2.79192e-16	2.0781e-16	2.5371e-16	2.33291e-16
22	Czech Republic	10643487	-1.20201e-10	-3.63261e-10	3.06441e-11	-5.36606e-11	-5.88468e-10	2.08852e-10	-3.07301e-10	-1.06657e-09	1.11907e-10	-1.86431e-10	-1.24056e-09	3.60966e-10		-4.01656e-17	-1.34339e-16	1.33932e-17	9.41732e-17	5.35588e-17		-2.25576e-17	-1.71845e-16	5.35368e-17	1.49288e-16	7.60944e-17		-3.13616e-17	-1.53092e-16	3.3465e-17	1.2173e-16	6.48266e-17
23	Canada	36519840	-4.75978e-10	-1.61545e-09	4.60707e-10	-3.53143e-10	-2.72478e-09	1.8278e-09	-9.32507e-10	-5.23894e-09	3.0189e-09	-1.09778e-09	-8.3946e-09	6.63803e-09		-3.85677e-17	-1.8769e-16	9.52798e-17	1.49122e-16	1.33847e-16		-3.97298e-17	-3.04475e-16	2.31814e-16	2.64745e-16	2.71544e-16		-3.91487e-17	-2.46082e-16	1.63547e-16	2.06934e-16	2.02696e-16
24	Puerto Rico	3521431	-7.88562e-11	-3.12933e-10	9.15569e-11	-8.3761e-11	-4.44671e-10	1.78021e-10	-5.20261e-11	-3.83533e-10	2.33883e-10	-4.98743e-11	-5.02276e-10	3.47668e-10		-3.71674e-17	-1.97779e-16	9.2417e-17	1.60612e-16	1.29584e-16		-3.79491e-17	-2.6891e-16	1.49283e-16	2.30961e-16	1.87232e-16		-3.75583e-17	-2.33344e-16	1.2085e-16	1.95786e-16	1.58408e-16
25	United States	327978730	-4.09832e-09	-1.79446e-08	9.0398e-09	-6.46403e-10	-3.21269e-08	3.08356e-08	-6.02404e-09	-5.49865e-08	4.8259e-08	8.11167e-10	-1.03493e-07	1.09243e-07		-3.08628e-17	-2.22365e-16	1.74703e-16	1.91502e-16	2.05566e-16		5.02362e-19	-4.13502e-16	4.27097e-16	4.14005e-16	4.26595e-16		-1.51802e-17	-3.17934e-16	3.009e-16	3.02753e-16	3.1608e-16
26	Belarus	9500785	-3.68345e-11	-3.23288e-10	2.36411e-10	3.0023e-11	-5.52751e-10	5.69347e-10	-2.41437e-10	-1.76109e-09	1.14781e-09	-1.9684e-11	-2.71444e-09	2.59597e-09		-2.92893e-17	-2.1939e-16	1.45695e-16	1.901e-16	1.74984e-16		1.08823e-18	-3.43887e-16	3.33164e-16	3.44975e-16	3.32075e-16		-1.41005e-17	-2.81638e-16	2.39429e-16	2.67538e-16	2.5353e-16
27	Qatar	2864548	6.56202e-13	-5.37367e-11	5.01431e-11	1.03992e-12	-1.15646e-10	1.40118e-10	-6.7158e-11	-3.77999e-10	2.26717e-10	-4.09651e-11	-5.79089e-10	5.86631e-10		-2.32154e-17	-1.50717e-16	9.66506e-17	1.27501e-16	1.19866e-16		-1.39377e-17	-2.42528e-16	2.53705e-16	2.28591e-16	2.67642e-16		-1.85766e-17	-1.96623e-16	1.75178e-16	1.78046e-16	1.93754e-16
28	Portugal	10651263	-1.78128e-11	-1.32661e-10	7.16206e-11	3.13106e-12	-1.85835e-10	1.56515e-10	-2.2099e-10	-1.06099e-09	4.92743e-10	-1.45718e-10	-1.45879e-09	1.1083e-09		-2.24202e-17	-1.12067e-16	5.29856e-17	8.96468e-17	7.54058e-17		-1.33868e-17	-1.54407e-16	1.18748e-16	1.4102e-16	1.32135e-16		-1.79035e-17	-1.33237e-16	8.58667e-17	1.15333e-16	1.0377e-16
29	Korea	53398252	-7.34473e-10	-1.93698e-09	1.42266e-10	-2.27468e-10	-3.0193e-09	1.26417e-09	-4.24376e-10	-4.03095e-09	2.23661e-09	1.01775e-10	-6.30822e-09	4.42886e-09		-2.1702e-17	-1.11763e-16	4.45498e-17	9.00606e-17	6.62518e-17		-2.35389e-18	-1.74678e-16	1.06615e-16	1.72325e-16	1.08968e-16		-1.20279e-17	-1.43221e-16	7.55822e-17	1.31193e-16	8.76101e-17
30	Brunei	437119	-1.18215e-12	-1.711e-11	1.49263e-11	-2.12485e-12	-4.21913e-11	3.78995e-11	-8.1512e-12	-8.38063e-11	6.60909e-11	-8.75795e-12	-1.58802e-10	1.38468e-10		-2.1352e-17	-2.30867e-16	1.85344e-16	2.09515e-16	2.06696e-16		-2.48967e-17	-4.59814e-16	4.03477e-16	4.34917e-16	4.28374e-16		-2.31243e-17	-3.4534e-16	2.9441e-16	3.22216e-16	3.17535e-16
31	Kenya	50227709	-6.27168e-09	-1.31996e-08	-1.84519e-09	-6.57873e-09	-1.44273e-08	-1.52053e-09	5.22585e-09	1.36804e-09	1.13658e-08	5.13567e-09	6.88444e-10	1.28228e-08		-2.08219e-17	-2.35559e-16	1.89548e-16	2.14737e-16	2.1037e-16		-2.87302e-17	-2.73531e-16	2.2502e-16	2.44801e-16	2.5375e-16		-2.4776e-17	-2.54545e-16	2.07284e-16	2.29769e-16	2.3206e-16
32	Israel	9309583	-2.19677e-12	-1.4532e-10	1.72702e-10	-1.1844e-11	-2.55877e-10	3.1474e-10	-1.11141e-10	-7.34671e-10	4.59535e-10	-2.51986e-11	-9.69989e-10	9.77913e-10		-1.21743e-17	-9.45253e-17	6.79124e-17	8.2351e-17	8.00867e-17		-3.97898e-18	-1.31678e-16	1.38852e-16	1.27699e-16	1.42831e-16		-8.07665e-18	-1.13102e-16	1.03382e-16	1.05025e-16	1.11459e-16
33	Switzerland	8775204	-1.94388e-11	-1.2339e-10	7.31876e-11	-4.60515e-12	-1.78398e-10	1.95823e-10	-4.46694e-11	-3.86769e-10	2.33824e-10	-1.64935e-11	-5.69984e-10	5.61603e-10		-7.30561e-18	-5.81365e-17	3.49862e-17	5.08309e-17	4.22918e-17		-2.40435e-18	-8.52838e-17	8.63143e-17	8.28795e-17	8.87186e-17		-4.85498e-18	-7.17102e-17	6.06503e-17	6.68552e-17	6.55052e-17
34	Peru	33995397	6.95737e-11	-7.81214e-10	1.05001e-09	9.60864e-11	-1.63084e-09	1.89794e-09	-2.71707e-10	-3.45025e-09	2.89538e-09	-4.06918e-10	-6.00831e-09	5.09349e-09		-5.9459e-18	-1.24472e-16	1.16056e-16	1.18526e-16	1.22002e-16		-9.14333e-18	-2.24711e-16	2.05658e-16	2.15568e-16	2.14801e-16		-7.54462e-18	-1.74591e-16	1.60857e-16	1.67047e-16	1.68402e-16
35	Kuwait	4426561	-1.89805e-11	-9.77601e-11	7.47934e-11	3.33625e-13	-1.62828e-10	2.28078e-10	-1.89887e-12	-5.93795e-10	5.73354e-10	9.58545e-11	-8.6713e-10	1.07704e-09		-4.71684e-18	-1.56228e-16	1.46422e-16	1.51512e-16	1.51139e-16		2.17298e-17	-2.32677e-16	2.94837e-16	2.54406e-16	2.73107e-16		8.50646e-18	-1.94453e-16	2.2063e-16	2.02959e-16	2.12123e-16
36	France	66204315	-7.27675e-11	-6.08133e-10	4.17092e-10	-1.9171e-11	-8.01702e-10	7.4669e-10	-1.03304e-10	-1.58211e-09	1.29491e-09	-6.38404e-11	-2.37931e-09	2.26742e-09		-2.65952e-18	-3.30831e-17	2.58594e-17	3.04236e-17	2.8519e-17		-1.25387e-18	-4.80484e-17	4.55274e-17	4.67946e-17	4.67812e-17		-1.95669e-18	-4.05658e-17	3.56934e-17	3.86091e-17	3.76501e-17
37	Lebanon	5177069	-2.73339e-11	-1.52165e-10	7.81565e-11	-3.83743e-11	-2.00091e-10	9.35091e-11	2.27825e-11	-1.36342e-10	2.1013e-10	2.51426e-11	-1.66007e-10	2.58215e-10		-8.79152e-19	-5.57278e-17	5.56853e-17	5.48487e-17	5.65645e-17		-2.55582e-18	-7.07153e-17	6.79389e-17	6.81595e-17	7.04947e-17		-1.71748e-18	-6.32216e-17	6.18121e-17	6.15041e-17	6.35296e-17
38	Spain	46021218	-4.82812e-12	-3.70289e-10	3.34999e-10	1.49288e-11	-5.19833e-10	5.55926e-10	4.22894e-11	-9.84076e-10	1.08726e-09	5.39282e-11	-1.67942e-09	1.88622e-09		8.14e-19	-2.94291e-17	3.09044e-17	3.02431e-17	3.00904e-17		1.4962e-18	-4.77878e-17	5.30658e-17	4.9284e-17	5.15696e-17		1.1551e-18	-3.86085e-17	4.19851e-17	3.97636e-17	4.083e-17
39	Trinidad and Tobago	1387457	-2.03941e-12	-2.2895e-11	1.47148e-11	2.13754e-12	-2.83684e-11	3.3891e-11	6.74089e-12	-1.3486e-10	1.60121e-10	2.32998e-11	-2.12925e-10	2.91183e-10		3.38856e-18	-1.137e-16	1.26012e-16	1.17089e-16	1.22623e-16		1.83338e-17	-1.73911e-16	2.34295e-16	1.92244e-16	2.15961e-16		1.08612e-17	-1.43806e-16	1.80153e-16	1.54667e-16	1.69292e-16
40	Italy	60313170	-1.54419e-11	-9.40853e-10	6.84701e-10	1.02055e-10	-9.19128e-10	1.10249e-09	2.32401e-10	-2.06733e-09	2.78381e-09	3.49276e-10	-2.64532e-09	3.8911e-09		3.59721e-18	-4.9876e-17	5.75084e-17	5.34733e-17	5.39112e-17		7.48314e-18	-5.9099e-17	8.27945e-17	6.65821e-17	7.53113e-17		5.54017e-18	-5.44875e-17	7.01514e-17	6.00277e-17	6.46112e-17
41	Dominican Republic	10881855	-3.02143e-10	-6.82094e-10	-7.52249e-11	-3.0659e-10	-7.39072e-10	-3.83592e-11	3.58331e-10	4.21667e-11	8.75122e-10	3.54488e-10	-3.41054e-11	9.88962e-10		5.16339e-18	-5.88068e-17	7.35074e-17	6.39702e-17	6.8344e-17		4.40163e-18	-7.1052e-17	8.73567e-17	7.54536e-17	8.29551e-17		4.78251e-18	-6.49294e-17	8.0432e-17	6.97119e-17	7.56495e-17
42	Latvia	1915292	7.08197e-12	-5.28097e-11	7.81094e-11	1.97708e-11	-1.07017e-10	1.56634e-10	7.52837e-12	-3.10334e-10	3.47228e-10	6.32365e-11	-4.8779e-10	6.86384e-10		7.62826e-18	-1.89602e-16	2.22075e-16	1.97231e-16	2.14446e-16		4.33392e-17	-3.10557e-16	4.40151e-16	3.53896e-16	3.96811e-16		2.54837e-17	-2.5008e-16	3.31113e-16	2.75563e-16	3.05629e-16
43	Japan	127788411	1.65818e-10	-2.61884e-09	2.05531e-09	2.83399e-10	-2.65832e-09	2.74992e-09	8.49719e-10	-6.75384e-09	7.24522e-09	9.64762e-10	-8.51384e-09	9.85239e-09		7.94702e-18	-7.33453e-17	7.27807e-17	8.12923e-17	6.48337e-17		9.76741e-18	-8.7427e-17	9.86186e-17	9.71944e-17	8.88512e-17		8.85721e-18	-8.03862e-17	8.56997e-17	8.92434e-17	7.68424e-17
44	United Arab Emirates	9241704	-6.29799e-11	-3.87782e-10	3.16506e-10	6.53201e-11	-6.89796e-10	8.48978e-10	1.46961e-10	-2.15424e-09	2.71783e-09	7.00264e-10	-3.21139e-09	5.28216e-09		9.08723e-18	-2.7506e-16	3.28331e-16	2.84147e-16	3.19244e-16		8.28402e-17	-4.22128e-16	6.63421e-16	5.04968e-16	5.80581e-16		4.59637e-17	-3.48594e-16	4.95876e-16	3.94558e-16	4.49912e-16
45	Cyprus	1313477	-9.9969e-12	-3.09615e-11	3.05503e-12	-1.02067e-11	-4.00928e-11	1.04912e-11	3.31308e-11	-8.87747e-12	1.00034e-10	3.31995e-11	-2.91277e-11	1.28781e-10		1.76127e-17	-3.03309e-17	7.84852e-17	4.79436e-17	6.08725e-17		1.75053e-17	-5.27002e-17	1.06033e-16	7.02055e-17	8.85281e-17		1.7559e-17	-4.15156e-17	9.22593e-17	5.90745e-17	7.47003e-17
46	Chile	18198359	1.34962e-10	-2.28011e-10	6.52767e-10	6.02778e-11	-6.6425e-10	8.73819e-10	2.89371e-10	-1.06528e-09	2.09415e-09	1.139e-10	-2.35685e-09	2.85893e-09		2.33171e-17	-7.10665e-17	1.50943e-16	9.43836e-17	1.27626e-16		9.57109e-18	-1.6601e-16	2.05114e-16	1.75581e-16	1.95543e-16		1.64441e-17	-1.18538e-16	1.78029e-16	1.34982e-16	1.61585e-16
47	Lesotho	2091588	-2.06113e-11	-1.55054e-10	9.78987e-11	-1.31488e-11	-2.45999e-10	1.93535e-10	7.77112e-11	-4.37823e-10	6.67857e-10	1.0215e-10	-6.812e-10	1.01061e-09		2.72997e-17	-2.83458e-16	3.66112e-16	3.10758e-16	3.38812e-16		4.25519e-17	-4.43299e-16	5.75709e-16	4.85851e-16	5.33157e-16		3.49258e-17	-3.63379e-16	4.70911e-16	3.98304e-16	4.35985e-16
48	Panama	4160457	3.78782e-11	-3.55198e-11	1.48427e-10	3.15152e-11	-1.35004e-10	2.34582e-10	8.19677e-11	-2.58592e-10	5.14908e-10	4.49506e-11	-6.07045e-10	7.97179e-10		2.88059e-17	-7.06923e-17	1.59438e-16	9.94982e-17	1.30632e-16		1.83792e-17	-1.78358e-16	2.47992e-16	1.96737e-16	2.29613e-16		2.35926e-17	-1.24525e-16	2.03715e-16	1.48117e-16	1.80123e-16
49	St. Vincent and the Grenadines	113144	-1.6975e-12	-4.26962e-12	-1.7077e-13	-1.71384e-12	-5.10816e-12	5.2084e-13	5.40332e-12	1.40564e-13	1.41241e-11	5.34752e-12	-2.31827e-12	1.76797e-11		3.27532e-17	-3.64939e-17	1.23323e-16	6.92471e-17	9.05703e-17		3.21156e-17	-6.5637e-17	1.60861e-16	9.77525e-17	1.28746e-16		3.24344e-17	-5.10654e-17	1.42092e-16	8.34998e-17	1.09658e-16
50	Uruguay	3436137	1.63693e-11	-2.32935e-11	6.57169e-11	2.5596e-11	-2.85439e-11	8.95062e-11	1.0909e-10	-1.93892e-10	5.27685e-10	1.34101e-10	-3.7524e-10	7.92846e-10		3.65119e-17	-6.32062e-17	1.72694e-16	9.9718e-17	1.36182e-16		4.64757e-17	-1.17511e-16	2.56786e-16	1.63987e-16	2.10311e-16		4.14938e-17	-9.03586e-17	2.1474e-16	1.31852e-16	1.73247e-16
51	Bosnia and Herzegovina	3299982	6.89153e-12	-3.12864e-11	5.05794e-11	1.27236e-11	-6.14277e-11	9.48986e-11	1.26399e-10	-1.46222e-10	5.2208e-10	1.37298e-10	-3.29819e-10	7.45876e-10		4.03913e-17	-5.37907e-17	1.73534e-16	9.4182e-17	1.33143e-16		4.54613e-17	-1.1856e-16	2.54782e-16	1.64022e-16	2.0932e-16		4.29263e-17	-8.61755e-17	2.14158e-16	1.29102e-16	1.71231e-16
52	Greece	10337172	1.71605e-10	-1.52537e-10	6.44342e-10	1.87878e-10	-6.73706e-10	1.14697e-09	2.66746e-10	-1.59759e-09	2.54269e-09	4.97206e-10	-3.22888e-09	4.86203e-09		4.24053e-17	-1.69304e-16	3.08308e-16	2.1171e-16	2.65902e-16		6.62739e-17	-3.77529e-16	5.813e-16	4.43803e-16	5.15026e-16		5.43396e-17	-2.73417e-16	4.44804e-16	3.27756e-16	3.90464e-16
53	Mauritius	1276663	7.36158e-12	-9.96202e-12	2.96945e-11	1.2376e-11	-1.61408e-11	4.55794e-11	4.69374e-11	-7.70455e-11	2.09446e-10	5.62101e-11	-1.53319e-10	3.21978e-10		4.2532e-17	-6.81523e-17	1.87317e-16	1.10684e-16	1.44785e-16		5.3723e-17	-1.32736e-16	2.87905e-16	1.86459e-16	2.34182e-16		4.81275e-17	-1.00444e-16	2.37611e-16	1.48572e-16	1.89483e-16
54	Malaysia	31301402	4.65734e-10	-2.59965e-10	1.5487e-09	3.51741e-10	-1.47864e-09	2.62961e-09	8.73391e-10	-2.70761e-09	5.37662e-09	1.00762e-09	-6.39001e-09	9.45561e-09		4.27816e-17	-9.48063e-17	2.21246e-16	1.37588e-16	1.78464e-16		4.34281e-17	-2.51383e-16	3.86092e-16	2.94811e-16	3.42664e-16		4.31049e-17	-1.73095e-16	3.03669e-16	2.162e-16	2.60564e-16
55	Russia	146717427	7.50321e-10	-4.04007e-09	6.20045e-09	1.95207e-09	-7.60449e-09	1.20615e-08	6.67828e-09	-1.74968e-08	3.6958e-08	9.79979e-09	-3.8747e-08	6.6381e-08		5.0632e-17	-1.46791e-16	2.94161e-16	1.97423e-16	2.43529e-16		8.00986e-17	-3.15924e-16	5.3465e-16	3.96022e-16	4.54552e-16		6.53653e-17	-2.31357e-16	4.14405e-16	2.96723e-16	3.4904e-16
56	Croatia	4247902	5.46746e-12	-4.38403e-11	5.87399e-11	1.12867e-11	-8.83311e-11	1.13166e-10	2.25523e-10	-1.18243e-10	7.45239e-10	2.32952e-10	-3.21621e-10	1.03991e-09		5.43776e-17	-3.81561e-17	1.89265e-16	9.25337e-17	1.34887e-16		5.74962e-17	-9.65071e-17	2.71446e-16	1.54003e-16	2.1395e-16		5.59369e-17	-6.73316e-17	2.30355e-16	1.23268e-16	1.74419e-16
57	Tunisia	11571604	2.9842e-11	-1.36272e-10	2.02196e-10	7.78218e-11	-1.93493e-10	3.41425e-10	7.08296e-10	-4.3747e-10	2.39413e-09	8.14824e-10	-1.02356e-09	3.54576e-09		6.37887e-17	-4.95819e-17	2.24371e-16	1.13371e-16	1.60582e-16		7.7141e-17	-1.05176e-16	3.35925e-16	1.82317e-16	2.58784e-16		7.04649e-17	-7.73789e-17	2.80148e-16	1.47844e-16	2.09683e-16
58	Bulgaria	6934625	8.10064e-11	-1.87001e-10	4.16141e-10	1.64568e-10	-3.39013e-10	7.15001e-10	3.76909e-10	-1.12518e-09	2.2376e-09	6.66129e-10	-1.9684e-09	3.83544e-09		6.60333e-17	-1.89222e-16	3.8268e-16	2.55255e-16	3.16647e-16		1.1979e-16	-3.32738e-16	6.56191e-16	4.52528e-16	5.36401e-16		9.29115e-17	-2.6098e-16	5.19435e-16	3.53892e-16	4.26524e-16
59	Bahamas	376940	2.1138e-12	-5.30127e-12	1.05745e-11	3.87138e-12	-5.89181e-12	1.63345e-11	2.46768e-11	-2.96425e-11	9.92231e-11	3.34543e-11	-6.0864e-11	1.61218e-10		7.10739e-17	-9.27039e-17	2.91287e-16	1.63778e-16	2.20213e-16		9.90229e-17	-1.77099e-16	4.71037e-16	2.76122e-16	3.72014e-16		8.50484e-17	-1.34902e-16	3.81162e-16	2.1995e-16	2.96114e-16
60	Mexico	124940175	1.9684e-09	2.69338e-10	4.86635e-09	1.98407e-09	-3.80146e-10	5.61995e-09	7.05556e-09	9.46532e-10	1.6923e-08	6.83997e-09	-1.33254e-09	2.00846e-08		7.22263e-17	9.73162e-18	1.74398e-16	6.24946e-17	1.02172e-16		7.06261e-17	-1.37081e-17	2.05734e-16	8.43342e-17	1.35108e-16		7.14262e-17	-1.98822e-18	1.90066e-16	7.34144e-17	1.1864e-16
61	Jordan	11636717	1.92262e-11	-6.96331e-11	1.15854e-10	2.02088e-11	-1.27566e-10	1.83845e-10	8.58933e-10	2.11664e-10	1.93035e-09	8.88481e-10	1.95661e-11	2.37045e-09		7.54645e-17	1.22054e-17	1.7584e-16	6.32591e-17	1.00376e-16		7.80882e-17	-9.28095e-18	2.19504e-16	8.73691e-17	1.41415e-16		7.67763e-17	1.46223e-18	1.97672e-16	7.53141e-17	1.20895e-16
62	Oman	4583999	9.01665e-11	3.88484e-12	2.43139e-10	1.05437e-10	-1.16504e-10	3.72079e-10	3.07e-10	-1.39496e-10	1.05395e-09	4.37434e-10	-4.95288e-10	1.75255e-09		8.66419e-17	-2.95835e-17	2.82959e-16	1.16225e-16	1.96317e-16		1.18427e-16	-1.33463e-16	4.63488e-16	2.5189e-16	3.4506e-16		1.02535e-16	-8.1523e-17	3.73223e-16	1.84058e-16	2.70689e-16
63	Kyrgyzstan	6535459	1.18237e-10	-3.65232e-12	3.22881e-10	1.46322e-10	-8.80269e-11	4.64814e-10	4.83446e-10	-1.61938e-11	1.30178e-09	5.22973e-10	-3.60845e-10	1.7887e-09		9.20643e-17	-3.03669e-18	2.48592e-16	9.5101e-17	1.56528e-16		1.0241e-16	-6.86825e-17	3.44813e-16	1.71092e-16	2.42404e-16		9.72371e-17	-3.58596e-17	2.96703e-16	1.33097e-16	1.99466e-16
64	Ukraine	44042431	6.51451e-10	-5.07817e-10	2.26032e-09	8.79826e-10	-1.15371e-09	3.60496e-09	3.46365e-09	-3.24603e-09	1.31596e-08	3.7035e-09	-7.97945e-09	1.91545e-08		9.34349e-17	-8.52326e-17	3.50115e-16	1.78668e-16	2.5668e-16		1.04066e-16	-2.07372e-16	5.16763e-16	3.11438e-16	4.12696e-16		9.87506e-17	-1.46302e-16	4.33439e-16	2.45053e-16	3.34688e-16
65	Costa Rica	4716744	1.0654e-10	2.4969e-11	2.40416e-10	9.85899e-11	-3.67346e-11	3.09039e-10	3.37241e-10	4.36244e-11	8.26474e-10	3.11555e-10	-1.7763e-10	1.07007e-09		9.40862e-17	1.45425e-17	2.26192e-16	7.95437e-17	1.32106e-16		8.69551e-17	-4.54477e-17	2.92386e-16	1.32403e-16	2.05431e-16		9.05207e-17	-1.54526e-17	2.59289e-16	1.05973e-16	1.68768e-16
66	Uganda	41117856	-3.76385e-09	-8.1059e-09	-1.01252e-09	-3.83998e-09	-8.52199e-09	-9.12197e-10	7.74609e-09	2.71986e-09	1.51088e-08	7.6395e-09	2.22646e-09	1.64246e-08		9.68494e-17	-1.3099e-16	3.42825e-16	2.2784e-16	2.45976e-16		9.24057e-17	-1.53109e-16	3.77266e-16	2.45515e-16	2.84861e-16		9.46276e-17	-1.4205e-16	3.60046e-16	2.36677e-16	2.65418e-16
67	Sri Lanka	21854452	3.70981e-10	9.13908e-11	8.12934e-10	4.10435e-10	2.10951e-11	1.03382e-09	2.01251e-09	3.82516e-10	4.67039e-09	1.96735e-09	-3.57884e-10	5.77355e-09		1.09062e-16	2.16847e-17	2.50902e-16	8.73774e-17	1.4184e-16		1.08801e-16	-1.54105e-17	3.11487e-16	1.24212e-16	2.02686e-16		1.08932e-16	3.13708e-18	2.81194e-16	1.05795e-16	1.72263e-16
68	Argentina	45115284	1.24635e-09	4.20795e-12	3.37962e-09	1.0492e-09	-1.18295e-09	4.34092e-09	3.90428e-09	-1.03751e-09	1.19105e-08	3.25102e-09	-5.7002e-09	1.57196e-08		1.14166e-16	-2.29036e-17	3.38912e-16	1.3707e-16	2.24746e-16		9.53164e-17	-1.52568e-16	4.44651e-16	2.47884e-16	3.49335e-16		1.04741e-16	-8.77358e-17	3.91781e-16	1.92477e-16	2.8704e-16
69	Colombia	47776679	1.42418e-09	2.5441e-10	3.32284e-09	1.29249e-09	-6.09874e-10	4.17212e-09	4.14127e-09	2.20472e-10	1.06829e-08	3.67834e-09	-2.39696e-09	1.27518e-08		1.16489e-16	9.93963e-18	2.93151e-16	1.06549e-16	1.76662e-16		1.04043e-16	-6.29352e-17	3.54229e-16	1.66978e-16	2.50186e-16		1.10266e-16	-2.64978e-17	3.2369e-16	1.36764e-16	2.13424e-16
70	Mongolia	3387589	7.27505e-11	-2.03988e-11	2.14202e-10	8.22737e-11	-1.2766e-10	3.50464e-10	3.62466e-10	-1.24886e-10	1.09458e-09	3.86648e-10	-6.21089e-10	1.7699e-09		1.28474e-16	-4.28874e-17	3.86345e-16	1.71361e-16	2.57871e-16		1.38423e-16	-2.21027e-16	6.25923e-16	3.5945e-16	4.87499e-16		1.33449e-16	-1.31957e-16	5.06134e-16	2.65406e-16	3.72685e-16
71	Turkey	81359693	1.89576e-09	4.17927e-10	4.30662e-09	2.19609e-09	-1.38333e-11	5.57475e-09	8.74825e-09	1.72128e-09	2.04858e-08	9.54976e-09	-4.62966e-10	2.68599e-08		1.30827e-16	2.62932e-17	3.04726e-16	1.04533e-16	1.739e-16		1.44369e-16	-5.86039e-18	3.98657e-16	1.5023e-16	2.54288e-16		1.37598e-16	1.02164e-17	3.51692e-16	1.27382e-16	2.14094e-16
72	Jamaica	2810754	6.59594e-11	2.07004e-11	1.38503e-10	6.82924e-11	9.20092e-12	1.62376e-10	3.1123e-10	8.49023e-11	6.59165e-10	3.02878e-10	2.10508e-11	7.87345e-10		1.34195e-16	3.7571e-17	2.83791e-16	9.6624e-17	1.49596e-16		1.32054e-16	1.07629e-17	3.37888e-16	1.21291e-16	2.05835e-16		1.33124e-16	2.41669e-17	3.1084e-16	1.08957e-16	1.77716e-16
73	Turkmenistan	5083080	1.02461e-10	-1.21178e-10	4.40138e-10	2.17134e-10	-2.89426e-10	7.69119e-10	6.47095e-10	-7.73639e-10	2.56936e-09	9.82732e-10	-1.3655e-09	4.18899e-09		1.47461e-16	-1.76038e-16	5.92062e-16	3.23499e-16	4.44601e-16		2.36051e-16	-3.25575e-16	9.75414e-16	5.61626e-16	7.39363e-16		1.91756e-16	-2.50806e-16	7.83738e-16	4.42562e-16	5.91982e-16
74	Kazakhstan	18392068	3.02216e-10	-1.53692e-10	9.91997e-10	3.21569e-10	-5.46598e-10	1.42689e-09	2.55309e-09	3.54761e-10	6.16521e-09	2.69926e-09	-9.2698e-10	8.52468e-09		1.55247e-16	1.09324e-17	3.89146e-16	1.44314e-16	2.339e-16		1.64246e-16	-8.01203e-17	5.4108e-16	2.44367e-16	3.76833e-16		1.59746e-16	-3.4594e-17	4.65113e-16	1.9434e-16	3.05367e-16
75	Bhutan	754250	2.97901e-11	7.98205e-12	6.52793e-11	3.06225e-11	-8.60132e-12	8.44401e-11	9.33032e-11	7.51604e-12	2.4104e-10	9.6495e-11	-5.57058e-11	3.22509e-10		1.632e-16	2.05477e-17	4.06124e-16	1.42652e-16	2.42924e-16		1.68535e-16	-8.52597e-17	5.39541e-16	2.53795e-16	3.71006e-16		1.65867e-16	-3.2356e-17	4.72832e-16	1.98223e-16	3.06965e-16
76	Iran	84297882	2.16575e-09	6.5018e-10	4.62051e-09	2.36986e-09	3.69913e-10	5.55986e-09	1.25592e-08	3.37743e-09	2.68376e-08	1.32398e-08	1.3883e-09	3.39914e-08		1.74678e-16	4.77783e-17	3.73178e-16	1.26899e-16	1.98501e-16		1.85173e-16	2.08571e-17	4.69185e-16	1.64316e-16	2.84012e-16		1.79925e-16	3.43177e-17	4.21181e-16	1.45608e-16	2.41256e-16
77	Rwanda	12688117	3.59382e-10	4.09792e-11	8.93119e-10	4.55418e-10	-9.63499e-11	1.24843e-09	1.8817e-09	2.21696e-10	4.52664e-09	2.0014e-09	-5.10096e-10	6.20872e-09		1.76628e-16	2.07024e-17	4.27152e-16	1.55926e-16	2.50524e-16		1.93632e-16	-4.77963e-17	5.87727e-16	2.41428e-16	3.94095e-16		1.8513e-16	-1.35469e-17	5.0744e-16	1.98677e-16	3.2231e-16
78	Macedonia	2152731	8.40397e-11	1.43347e-11	1.99971e-10	1.05265e-10	-2.07332e-11	2.94225e-10	3.11437e-10	1.84561e-12	8.30031e-10	3.72506e-10	-1.46861e-10	1.17719e-09		1.83709e-16	7.51616e-18	4.78463e-16	1.76193e-16	2.94753e-16		2.21937e-16	-7.78518e-17	6.83512e-16	2.99789e-16	4.61575e-16		2.02823e-16	-3.51678e-17	5.80987e-16	2.37991e-16	3.78164e-16
79	Saudi Arabia	35731972	8.91283e-10	-2.63169e-10	2.75546e-09	1.21526e-09	-1.28286e-09	4.59187e-09	5.74176e-09	-1.24578e-09	1.64168e-08	7.35324e-09	-4.46794e-09	2.54235e-08		1.85633e-16	-4.22295e-17	5.36557e-16	2.27863e-16	3.50924e-16		2.39799e-16	-1.60943e-16	8.40014e-16	4.00742e-16	6.00214e-16		2.12716e-16	-1.01586e-16	6.88285e-16	3.14303e-16	4.75569e-16
80	Moldova	3688191	1.51473e-10	1.97796e-11	3.76322e-10	1.75025e-10	-3.57602e-11	4.97035e-10	5.43142e-10	2.96713e-11	1.42388e-09	5.3198e-10	-2.27099e-10	1.72538e-09		1.88335e-16	1.34079e-17	4.88098e-16	1.74927e-16	2.99764e-16		1.91694e-16	-7.12706e-17	6.02575e-16	2.62965e-16	4.1088e-16		1.90014e-16	-2.89313e-17	5.45336e-16	2.18946e-16	3.55322e-16
81	El Salvador	6256143	2.55965e-10	8.33631e-11	5.25332e-10	2.83467e-10	4.35823e-11	6.55953e-10	1.00733e-09	3.15093e-10	2.10388e-09	1.03941e-09	1.29057e-10	2.54476e-09		2.01928e-16	6.36903e-17	4.2026e-16	1.38238e-16	2.18332e-16		2.11453e-16	2.75952e-17	5.11611e-16	1.83858e-16	3.00159e-16		2.0669e-16	4.56427e-17	4.65936e-16	1.61048e-16	2.59246e-16
82	Belize	410094	1.49175e-11	5.08334e-12	2.97913e-11	1.6219e-11	3.5221e-12	3.54488e-11	7.0777e-11	2.29432e-11	1.43686e-10	7.15842e-11	1.14034e-11	1.74339e-10		2.08963e-16	6.83418e-17	4.23019e-16	1.40621e-16	2.14056e-16		2.14105e-16	3.63953e-17	5.1156e-16	1.7771e-16	2.97455e-16		2.11534e-16	5.23685e-17	4.6729e-16	1.59166e-16	2.55756e-16
83	Libya	6735543	2.81237e-10	5.99487e-11	6.47064e-10	2.96199e-10	-1.2443e-10	9.23448e-10	1.14637e-09	1.73673e-10	2.84738e-09	1.3296e-09	-3.62052e-10	4.12012e-09		2.11951e-16	3.46849e-17	5.18807e-16	1.77266e-16	3.06856e-16		2.41376e-16	-7.22262e-17	7.48798e-16	3.13602e-16	5.07423e-16		2.26663e-16	-1.87706e-17	6.33803e-16	2.45434e-16	4.07139e-16
84	Tanzania	56736116	2.87671e-09	-1.59664e-09	1.01223e-08	3.94216e-09	-8.50413e-09	2.04146e-08	9.17261e-09	-1.66949e-08	4.50347e-08	1.26018e-08	-4.50929e-08	8.54286e-08		2.12375e-16	-3.22396e-16	9.72168e-16	5.34771e-16	7.59793e-16		2.91595e-16	-9.44672e-16	1.86553e-15	1.23627e-15	1.57394e-15		2.51985e-16	-6.33534e-16	1.41885e-15	8.85519e-16	1.16687e-15
85	Republic of Montenegro	620340	1.69565e-11	4.24786e-12	3.83464e-11	1.86734e-11	1.05351e-12	4.69825e-11	1.16923e-10	3.16598e-11	2.5562e-10	1.2364e-10	9.49254e-12	3.20785e-10		2.15817e-16	5.78838e-17	4.73879e-16	1.57933e-16	2.58062e-16		2.29411e-16	1.70004e-17	5.92848e-16	2.12411e-16	3.63437e-16		2.22614e-16	3.74421e-17	5.33363e-16	1.85172e-16	3.10749e-16
86	Georgia	3664752	1.94132e-10	4.498e-11	4.40865e-10	2.25966e-10	-1.56318e-11	5.98494e-10	6.22171e-10	3.51844e-11	1.60464e-09	6.76641e-10	-2.23687e-10	2.17923e-09		2.22744e-16	2.18744e-17	5.58158e-16	2.0087e-16	3.35413e-16		2.46294e-16	-6.53029e-17	7.57956e-16	3.11597e-16	5.11662e-16		2.34519e-16	-2.17142e-17	6.58057e-16	2.56233e-16	4.23537e-16
87	China	1422350422	6.38533e-08	8.05236e-09	1.63967e-07	7.32809e-08	-2.65312e-08	2.25147e-07	2.61854e-07	2.91189e-08	6.49512e-07	2.53164e-07	-9.00099e-08	8.04753e-07		2.28992e-16	2.61337e-17	5.71926e-16	2.02859e-16	3.42933e-16		2.29511e-16	-8.19356e-17	7.24083e-16	3.11447e-16	4.94572e-16		2.29252e-16	-2.7901e-17	6.48004e-16	2.57153e-16	4.18753e-16
88	Vanuatu	294550	2.04709e-11	4.00423e-12	4.93826e-11	2.14655e-11	-1.25748e-11	7.10575e-11	5.09623e-11	-2.28002e-12	1.35488e-10	4.44634e-11	-5.21866e-11	1.83661e-10		2.42516e-16	5.8537e-18	6.27638e-16	2.36663e-16	3.85121e-16		2.23829e-16	-2.19866e-16	8.64773e-16	4.43695e-16	6.40944e-16		2.33173e-16	-1.07006e-16	7.46205e-16	3.40179e-16	5.13033e-16
89	Indonesia	259465835	1.60614e-08	5.18306e-09	3.34598e-08	1.46291e-08	-2.73808e-10	3.87486e-08	5.18751e-08	1.40395e-08	1.1216e-07	4.87797e-08	-3.27922e-09	1.37993e-07		2.61832e-16	7.40851e-17	5.6123e-16	1.87747e-16	2.99398e-16		2.44382e-16	-1.36936e-17	6.81175e-16	2.58076e-16	4.36792e-16		2.53107e-16	3.01957e-17	6.21202e-16	2.22911e-16	3.68095e-16
90	South Africa	55588425	1.12549e-09	1.24025e-10	2.73745e-09	1.28339e-09	-9.04837e-11	3.46876e-09	1.37915e-08	3.58396e-09	3.00779e-08	1.39194e-08	6.48793e-10	3.68594e-08		2.68348e-16	6.67043e-17	5.90327e-16	2.01644e-16	3.21979e-16		2.73489e-16	1.00436e-17	7.25478e-16	2.63445e-16	4.51988e-16		2.70918e-16	3.83739e-17	6.57902e-16	2.32545e-16	3.86984e-16
91	Nicaragua	6510365	4.23038e-10	1.61287e-10	7.95058e-10	4.30779e-10	1.01201e-10	9.43619e-10	1.34235e-09	4.67104e-10	2.60854e-09	1.41578e-09	3.07567e-10	3.20749e-09		2.71166e-16	9.65216e-17	5.22797e-16	1.74645e-16	2.51631e-16		2.83634e-16	6.27872e-17	6.37615e-16	2.20846e-16	3.53981e-16		2.774e-16	7.96544e-17	5.80206e-16	1.97746e-16	3.02806e-16
92	Tajikistan	9492414	3.9011e-10	1.10507e-10	8.33532e-10	4.47083e-10	4.24294e-11	1.04458e-09	2.33973e-09	7.19979e-10	4.90107e-09	2.30609e-09	2.84227e-10	5.82064e-09		2.87582e-16	8.74895e-17	6.04125e-16	2.00092e-16	3.16543e-16		2.90039e-16	3.44123e-17	7.23233e-16	2.55627e-16	4.33194e-16		2.8881e-16	6.09509e-17	6.63679e-16	2.27859e-16	3.74869e-16
93	Thailand	70111586	4.6955e-09	1.08529e-09	1.07402e-08	4.31361e-09	-1.65824e-09	1.33866e-08	1.57539e-08	4.23716e-09	3.44886e-08	1.41523e-08	-1.28871e-09	4.14638e-08		2.91669e-16	7.59139e-17	6.45097e-16	2.15755e-16	3.53428e-16		2.63379e-16	-4.20323e-17	7.8233e-16	3.05412e-16	5.18951e-16		2.77524e-16	1.69408e-17	7.13714e-16	2.60583e-16	4.3619e-16
94	Philippines	112142764	6.64237e-09	2.25088e-09	1.32643e-08	6.94138e-09	1.51452e-09	1.55117e-08	2.64641e-08	9.12301e-09	5.22406e-08	2.70973e-08	5.54248e-09	6.25612e-08		2.95217e-16	1.01423e-16	5.8412e-16	1.93794e-16	2.88903e-16		3.0353e-16	6.29287e-17	6.96192e-16	2.40601e-16	3.92662e-16		2.99374e-16	8.2176e-17	6.40156e-16	2.17198e-16	3.40783e-16
95	Republic of Serbia	8746785	3.61831e-10	9.68763e-11	7.85392e-10	3.94194e-10	3.60602e-11	9.79958e-10	2.28257e-09	6.59705e-10	4.74145e-09	2.3438e-09	3.38522e-10	5.78466e-09		3.02328e-16	8.64983e-17	6.31871e-16	2.1583e-16	3.29543e-16		3.13028e-16	4.28251e-17	7.73384e-16	2.70203e-16	4.60355e-16		3.07678e-16	6.46617e-17	7.02627e-16	2.43016e-16	3.94949e-16
96	Ecuador	17588392	1.516e-09	4.88387e-10	3.14008e-09	1.49336e-09	1.06641e-10	3.76335e-09	3.89555e-09	1.09927e-09	8.43833e-09	3.66251e-09	1.02618e-10	9.69978e-09		3.07677e-16	9.0267e-17	6.58299e-16	2.1741e-16	3.50622e-16		2.9314e-16	1.18976e-17	7.65456e-16	2.81243e-16	4.72315e-16		3.00409e-16	5.10823e-17	7.11877e-16	2.49327e-16	4.11468e-16
97	Honduras	9814396	6.54686e-10	2.38926e-10	1.24685e-09	6.88439e-10	1.55118e-10	1.52874e-09	2.40557e-09	8.32841e-10	4.74126e-09	2.53973e-09	5.45077e-10	5.79564e-09		3.11813e-16	1.09204e-16	6.10135e-16	2.02609e-16	2.98322e-16		3.28922e-16	7.13437e-17	7.4629e-16	2.57579e-16	4.17368e-16		3.20367e-16	9.02736e-17	6.78212e-16	2.30094e-16	3.57845e-16
98	Armenia	3019674	1.92048e-10	5.90506e-11	4.11089e-10	2.0944e-10	3.54505e-12	5.25637e-10	7.50696e-10	2.33097e-10	1.57165e-09	7.71765e-10	7.13961e-11	1.96725e-09		3.122e-16	9.67481e-17	6.56606e-16	2.15452e-16	3.44406e-16		3.24937e-16	2.48176e-17	8.25548e-16	3.0012e-16	5.00611e-16		3.18569e-16	6.07829e-17	7.41077e-16	2.57786e-16	4.22508e-16
99	Albania	2720353	1.61171e-10	5.77981e-11	3.17927e-10	1.73302e-10	4.25624e-11	3.80153e-10	7.07307e-10	2.41929e-10	1.40067e-09	7.50456e-10	1.7178e-10	1.69824e-09		3.19252e-16	1.1018e-16	6.31755e-16	2.09072e-16	3.12503e-16		3.39573e-16	7.87922e-17	7.64016e-16	2.6078e-16	4.24443e-16		3.29412e-16	9.44859e-17	6.97885e-16	2.34926e-16	3.68473e-16
100	Brazil	216664814	1.48425e-08	4.86278e-09	3.11785e-08	1.48126e-08	1.68785e-09	3.55053e-08	5.45032e-08	1.73822e-08	1.12845e-07	5.26475e-08	7.73351e-09	1.27412e-07		3.2006e-16	1.0267e-16	6.64727e-16	2.1739e-16	3.44667e-16		3.11357e-16	4.34836e-17	7.51932e-16	2.67873e-16	4.40575e-16		3.15708e-16	7.30769e-17	7.0833e-16	2.42632e-16	3.92621e-16
101	Morocco	35952186	2.23451e-09	7.57339e-10	4.48445e-09	2.50055e-09	5.91815e-10	5.47637e-09	9.77694e-09	3.21457e-09	1.98959e-08	1.02687e-08	2.0751e-09	2.42311e-08		3.34095e-16	1.10478e-16	6.78133e-16	2.23618e-16	3.44037e-16		3.55173e-16	7.41795e-17	8.26306e-16	2.80993e-16	4.71133e-16		3.44634e-16	9.23285e-17	7.52219e-16	2.52306e-16	4.07585e-16
102	Cape Verde	563563	4.80512e-11	1.67087e-11	9.35947e-11	4.57788e-11	8.19255e-12	1.05252e-10	1.47839e-10	5.02277e-11	2.93787e-10	1.39073e-10	2.53311e-11	3.29695e-10		3.47592e-16	1.18774e-16	6.87379e-16	2.28819e-16	3.39787e-16		3.28005e-16	5.94851e-17	7.71782e-16	2.6852e-16	4.43776e-16		3.37799e-16	8.91293e-17	7.2958e-16	2.48669e-16	3.91782e-16
103	Guatemala	17776490	1.26171e-09	4.23265e-10	2.50057e-09	1.38302e-09	2.70623e-10	3.08472e-09	5.18766e-09	1.72882e-09	1.03195e-08	5.38168e-09	1.14243e-09	1.24168e-08		3.62803e-16	1.21064e-16	7.21182e-16	2.41739e-16	3.58379e-16		3.80542e-16	7.94899e-17	8.72025e-16	3.01052e-16	4.91484e-16		3.71672e-16	1.00277e-16	7.96604e-16	2.71396e-16	4.24931e-16
104	Uzbekistan	33677096	2.40916e-09	8.18586e-10	4.92951e-09	2.68358e-09	5.45329e-10	6.02584e-09	1.06062e-08	3.41473e-09	2.15278e-08	1.09183e-08	2.01785e-09	2.60423e-08		3.86476e-16	1.25703e-16	7.85618e-16	2.60773e-16	3.99142e-16		4.03891e-16	7.61106e-17	9.52225e-16	3.2778e-16	5.48335e-16		3.95183e-16	1.00907e-16	8.68922e-16	2.94276e-16	4.73738e-16
105	Equatorial Guinea	1419839	1.31041e-10	4.09308e-11	2.79637e-10	1.1774e-10	-3.20724e-11	3.54247e-10	4.30872e-10	8.91766e-11	1.00075e-09	3.79966e-10	-1.69047e-10	1.24756e-09		3.95759e-16	9.16353e-17	9.01785e-16	3.04123e-16	5.06026e-16		3.50537e-16	-1.41649e-16	1.12816e-15	4.92186e-16	7.77624e-16		3.73148e-16	-2.50069e-17	1.01497e-15	3.98155e-16	6.41825e-16
106	Fiji	911248	9.09743e-11	3.23775e-11	1.77599e-10	8.64032e-11	1.157e-11	2.06067e-10	2.80202e-10	8.93168e-11	5.5927e-10	2.6537e-10	2.68685e-11	6.63196e-10		4.07327e-16	1.33547e-16	8.08637e-16	2.7378e-16	4.01309e-16		3.86035e-16	4.21823e-17	9.53926e-16	3.43852e-16	5.67892e-16		3.96681e-16	8.78646e-17	8.81281e-16	3.08816e-16	4.84601e-16
107	Algeria	41847290	3.99803e-09	1.47374e-09	7.61002e-09	4.12374e-09	1.04018e-09	9.13576e-09	1.30499e-08	4.64496e-09	2.58502e-08	1.35441e-08	2.83463e-09	3.21087e-08		4.07386e-16	1.46215e-16	7.9958e-16	2.6117e-16	3.92194e-16		4.22198e-16	9.2594e-17	9.85595e-16	3.29604e-16	5.63397e-16		4.14792e-16	1.19405e-16	8.92587e-16	2.95387e-16	4.77796e-16
108	Swaziland	1142109	-6.65667e-11	-1.61417e-10	-9.66568e-12	-6.8795e-11	-1.92175e-10	7.91931e-12	5.36723e-10	1.9995e-10	1.02336e-09	5.26627e-10	1.53447e-10	1.12261e-09		4.11656e-16	3.37384e-17	8.8756e-16	3.77918e-16	4.75904e-16		4.00865e-16	-3.39098e-17	9.89857e-16	4.34775e-16	5.88992e-16		4.06261e-16	-8.56754e-20	9.38709e-16	4.06346e-16	5.32448e-16
109	Suriname	575888	6.42158e-11	1.8474e-11	1.38227e-10	6.05846e-11	-8.49753e-12	1.67728e-10	1.73075e-10	2.1912e-11	4.25997e-10	1.48149e-10	-1.11054e-10	5.44426e-10		4.12043e-16	7.01283e-17	9.79746e-16	3.41914e-16	5.67703e-16		3.62455e-16	-2.07594e-16	1.23662e-15	5.7005e-16	8.74163e-16		3.87249e-16	-6.87331e-17	1.10818e-15	4.55982e-16	7.20933e-16
110	Paraguay	6930455	7.4533e-10	2.66222e-10	1.4443e-09	7.15557e-10	1.54836e-10	1.63029e-09	2.11523e-09	6.78149e-10	4.28695e-09	1.85505e-09	1.93354e-10	4.76469e-09		4.12752e-16	1.36264e-16	8.26965e-16	2.76488e-16	4.14213e-16		3.70914e-16	5.02405e-17	9.22736e-16	3.20674e-16	5.51821e-16		3.91833e-16	9.32522e-17	8.7485e-16	2.98581e-16	4.83017e-16
111	Sao Tome and Principe	205385	2.16483e-11	8.01237e-12	4.08537e-11	2.08479e-11	5.2764e-12	4.56588e-11	6.31366e-11	2.14015e-11	1.25206e-10	5.81931e-11	7.68498e-12	1.44458e-10		4.1281e-16	1.43214e-16	8.08527e-16	2.69596e-16	3.95717e-16		3.84843e-16	6.31077e-17	9.25658e-16	3.21735e-16	5.40815e-16		3.98826e-16	1.03161e-16	8.67092e-16	2.95666e-16	4.68266e-16
112	Gabon	1750038	1.81476e-10	6.38171e-11	3.53886e-10	1.71194e-10	3.1089e-11	3.97787e-10	5.7688e-10	1.78199e-10	1.18905e-09	5.04436e-10	-9.85646e-12	1.37887e-09		4.33337e-16	1.38292e-16	8.81659e-16	2.95045e-16	4.48322e-16		3.86066e-16	1.21326e-17	1.01521e-15	3.73934e-16	6.29147e-16		4.09702e-16	7.52124e-17	9.48436e-16	3.34489e-16	5.38735e-16
113	Azerbaijan	10278674	7.90151e-10	2.6969e-10	1.60031e-09	8.56355e-10	2.05771e-10	1.90569e-09	3.69341e-09	1.25617e-09	7.27521e-09	3.843e-09	9.35162e-10	8.84323e-09		4.36201e-16	1.48449e-16	8.63489e-16	2.87751e-16	4.27288e-16		4.57194e-16	1.11e-16	1.04575e-15	3.46194e-16	5.88555e-16		4.46697e-16	1.29725e-16	9.54619e-16	3.16973e-16	5.07922e-16
114	Vietnam	96372928	1.10798e-08	3.75361e-09	2.21897e-08	1.12859e-08	1.95625e-09	2.63468e-08	3.1001e-08	1.06299e-08	6.17369e-08	2.99779e-08	5.8826e-09	7.21834e-08		4.36645e-16	1.49248e-16	8.70853e-16	2.87397e-16	4.34208e-16		4.28168e-16	8.13387e-17	1.02239e-15	3.46829e-16	5.94217e-16		4.32406e-16	1.15294e-16	9.46619e-16	3.17113e-16	5.14213e-16
115	Taiwan	23620243	2.53026e-09	9.06448e-10	4.86597e-09	2.51724e-09	5.2177e-10	5.5904e-09	8.01852e-09	2.77197e-09	1.61201e-08	8.50645e-09	1.66558e-09	1.99368e-08		4.46599e-16	1.55732e-16	8.88478e-16	2.90868e-16	4.41879e-16		4.66705e-16	9.26047e-17	1.08074e-15	3.741e-16	6.1403e-16		4.56652e-16	1.24168e-16	9.84607e-16	3.32484e-16	5.27955e-16
116	Egypt	99069551	8.15564e-09	2.76005e-09	1.61413e-08	8.96116e-09	1.9336e-09	1.9917e-08	3.65664e-08	1.18045e-08	7.65061e-08	4.01538e-08	6.78076e-09	9.67199e-08		4.51421e-16	1.47013e-16	9.35175e-16	3.04408e-16	4.83754e-16		4.95763e-16	8.7962e-17	1.17732e-15	4.07801e-16	6.8156e-16		4.73592e-16	1.17488e-16	1.05625e-15	3.56104e-16	5.82657e-16
117	Bolivia	12011750	1.68647e-09	4.17229e-10	3.89943e-09	1.76104e-09	-4.15624e-10	5.1518e-09	3.80847e-09	6.22431e-10	9.04947e-09	3.46218e-09	-1.3871e-09	1.09567e-08		4.57464e-16	8.65536e-17	1.07802e-15	3.7091e-16	6.20556e-16		4.34842e-16	-1.5008e-16	1.34106e-15	5.84922e-16	9.06218e-16		4.46153e-16	-3.17631e-17	1.20954e-15	4.77916e-16	7.63387e-16
118	Haiti	12402099	4.4867e-10	5.10783e-11	1.05074e-09	5.3307e-10	-1.00184e-10	1.45942e-09	6.08008e-09	2.26242e-09	1.14668e-08	6.00775e-09	1.77424e-09	1.27622e-08		5.26423e-16	1.8654e-16	1.00931e-15	3.39883e-16	4.82885e-16		5.27396e-16	1.34982e-16	1.14671e-15	3.92415e-16	6.19318e-16		5.2691e-16	1.60761e-16	1.07801e-15	3.66149e-16	5.51101e-16
119	Bangladesh	159259850	1.87476e-08	6.99154e-09	3.51659e-08	1.78287e-08	3.78077e-09	4.14195e-08	6.64748e-08	2.30494e-08	1.25886e-07	6.31117e-08	1.40981e-08	1.45714e-07		5.35116e-16	1.88629e-16	1.01125e-15	3.46487e-16	4.76139e-16		5.08228e-16	1.12262e-16	1.17502e-15	3.95966e-16	6.66794e-16		5.21672e-16	1.50446e-16	1.09314e-15	3.71227e-16	5.71466e-16
120	Cambodia	16603118	2.33006e-09	8.62288e-10	4.30777e-09	2.3133e-09	5.91145e-10	5.05558e-09	7.69692e-09	2.76453e-09	1.47548e-08	7.76668e-09	1.7742e-09	1.79819e-08		6.03921e-16	2.18442e-16	1.14813e-15	3.8548e-16	5.4421e-16		6.07114e-16	1.42464e-16	1.38754e-15	4.6465e-16	7.80425e-16		6.05518e-16	1.80453e-16	1.26784e-15	4.25065e-16	6.62318e-16
121	Iraq	42119490	4.05382e-09	1.4684e-09	7.70187e-09	4.33178e-09	1.25395e-09	9.00329e-09	2.33709e-08	8.44235e-09	4.4011e-08	2.47488e-08	6.96045e-09	5.29354e-08		6.51118e-16	2.35301e-16	1.22777e-15	4.15818e-16	5.76648e-16		6.90431e-16	1.95026e-16	1.47055e-15	4.95405e-16	7.80116e-16		6.70775e-16	2.15163e-16	1.34916e-15	4.55611e-16	6.78382e-16
122	Gambia	2245866	3.61303e-10	1.36532e-10	6.77478e-10	3.56343e-10	8.25139e-11	7.98674e-10	1.12665e-09	4.04143e-10	2.1807e-09	1.14586e-09	2.57398e-10	2.64385e-09		6.62531e-16	2.40743e-16	1.27264e-15	4.21789e-16	6.1011e-16		6.68876e-16	1.5135e-16	1.53283e-15	5.17526e-16	8.63951e-16		6.65704e-16	1.96046e-16	1.40273e-15	4.69657e-16	7.37031e-16
123	Sudan	40808425	5.24289e-09	1.94944e-09	9.98185e-09	5.73078e-09	1.43386e-09	1.22891e-08	2.2942e-08	8.03781e-09	4.39393e-08	2.41904e-08	6.11143e-09	5.27616e-08		6.90663e-16	2.44735e-16	1.32132e-15	4.45928e-16	6.30661e-16		7.33211e-16	1.84895e-16	1.59405e-15	5.48316e-16	8.6084e-16		7.11937e-16	2.14815e-16	1.45769e-15	4.97122e-16	7.45751e-16
124	Botswana	2338721	3.54503e-10	1.18271e-10	7.23106e-10	3.82939e-10	5.89279e-11	8.72255e-10	1.48788e-09	4.41106e-10	3.09625e-09	1.62833e-09	2.04124e-10	4.0817e-09		7.87774e-16	2.39181e-16	1.6331e-15	5.48593e-16	8.45324e-16		8.59986e-16	1.12477e-16	2.11823e-15	7.47509e-16	1.25825e-15		8.2388e-16	1.75829e-16	1.87566e-15	6.48051e-16	1.05178e-15
125	Ghana	31536232	6.30788e-09	2.33609e-09	1.17637e-08	6.04577e-09	1.39987e-09	1.33979e-08	2.02864e-08	7.25263e-09	3.86659e-08	1.94426e-08	4.488e-09	4.41678e-08		8.43292e-16	3.04054e-16	1.5991e-15	5.39239e-16	7.55809e-16		8.08227e-16	1.86702e-16	1.82538e-15	6.21525e-16	1.01716e-15		8.2576e-16	2.45378e-16	1.71224e-15	5.80382e-16	8.86482e-16
126	Congo (Republic of the)	5265846	1.18355e-09	4.41907e-10	2.20208e-09	1.16204e-09	3.1565e-10	2.47901e-09	3.51044e-09	1.23738e-09	6.71569e-09	3.15204e-09	7.14999e-10	7.18106e-09		8.91402e-16	3.18902e-16	1.69351e-15	5.725e-16	8.02108e-16		8.19258e-16	1.95723e-16	1.83448e-15	6.23534e-16	1.01522e-15		8.5533e-16	2.57313e-16	1.76399e-15	5.98017e-16	9.08664e-16
127	Namibia	2403124	5.11037e-10	1.90217e-10	9.51438e-10	4.87546e-10	1.35513e-10	1.03302e-09	1.67611e-09	6.04372e-10	3.18577e-09	1.59534e-09	4.07451e-10	3.50171e-09		9.10127e-16	3.30649e-16	1.72159e-15	5.79478e-16	8.11468e-16		8.66741e-16	2.25941e-16	1.88702e-15	6.408e-16	1.02028e-15		8.88434e-16	2.78295e-16	1.80431e-15	6.10139e-16	9.15873e-16
128	Guyana	770705	1.78333e-10	6.49761e-11	3.43776e-10	1.69395e-10	3.06569e-11	3.97549e-10	5.42505e-10	1.88266e-10	1.05628e-09	4.88765e-10	8.22987e-11	1.19475e-09		9.35297e-16	3.28585e-16	1.81659e-15	6.06713e-16	8.81296e-16		8.53972e-16	1.46561e-16	2.06603e-15	7.0741e-16	1.21206e-15		8.94634e-16	2.37573e-16	1.94131e-15	6.57061e-16	1.04668e-15
129	Ethiopia	107591164	2.34399e-08	8.74925e-09	4.45836e-08	2.49193e-08	4.57458e-09	5.6412e-08	7.75674e-08	2.64082e-08	1.53621e-07	8.37097e-08	1.79729e-08	1.97442e-07		9.38806e-16	3.26769e-16	1.8422e-15	6.12038e-16	9.03393e-16		1.00965e-15	2.09566e-16	2.35943e-15	8.0008e-16	1.34978e-15		9.74226e-16	2.68167e-16	2.10081e-15	7.06059e-16	1.12659e-15
130	India	1390706968	2.66766e-07	1.01326e-07	4.9496e-07	2.80525e-07	7.90939e-08	5.92406e-07	1.04476e-06	3.85501e-07	1.9797e-06	1.12328e-06	3.01021e-07	2.44783e-06		9.43065e-16	3.50057e-16	1.77943e-15	5.93008e-16	8.36363e-16		1.00942e-15	2.73325e-16	2.18611e-15	7.36096e-16	1.17669e-15		9.76243e-16	3.11691e-16	1.98277e-15	6.64552e-16	1.00653e-15
131	Papua New Guinea	9866614	2.78626e-09	9.80707e-10	5.49734e-09	2.89334e-09	5.06496e-10	6.85269e-09	6.64591e-09	2.28875e-09	1.30028e-08	6.25163e-09	1.1669e-09	1.47806e-08		9.55969e-16	3.31365e-16	1.87502e-15	6.24603e-16	9.19055e-16		9.2686e-16	1.69602e-16	2.19258e-15	7.57257e-16	1.26572e-15		9.41414e-16	2.50484e-16	2.0338e-15	6.9093e-16	1.09239e-15
132	Guinea-Bissau	1901191	4.65131e-10	1.70726e-10	8.94451e-10	4.5642e-10	7.88493e-11	1.09173e-09	1.3707e-09	4.89338e-10	2.66836e-09	1.35357e-09	2.42989e-10	3.24456e-09		9.6562e-16	3.47185e-16	1.87399e-15	6.18435e-16	9.08368e-16		9.52031e-16	1.69282e-16	2.28083e-15	7.82749e-16	1.32879e-15		9.58825e-16	2.58234e-16	2.07741e-15	7.00592e-16	1.11858e-15
133	Mauritania	4014273	9.44948e-10	3.51246e-10	1.74676e-09	9.55861e-10	2.48443e-10	2.05479e-09	2.96613e-09	1.09683e-09	5.65194e-09	3.08979e-09	7.63103e-10	7.02815e-09		9.74293e-16	3.60731e-16	1.8431e-15	6.13562e-16	8.68806e-16		1.00782e-15	2.51987e-16	2.26266e-15	7.5583e-16	1.25484e-15		9.91055e-16	3.06359e-16	2.05288e-15	6.84696e-16	1.06182e-15
134	Burundi	11934361	2.20096e-09	6.9525e-10	4.51441e-09	2.66628e-09	4.29065e-10	6.0734e-09	9.58323e-09	3.1596e-09	1.92739e-08	1.02136e-08	2.06344e-09	2.40151e-08		9.87417e-16	3.23004e-16	1.99326e-15	6.64413e-16	1.00585e-15		1.07922e-15	2.08851e-16	2.52117e-15	8.70371e-16	1.44194e-15		1.03332e-15	2.65928e-16	2.25721e-15	7.67392e-16	1.22389e-15
135	Senegal	15134067	3.72546e-09	1.40112e-09	6.99527e-09	3.59509e-09	8.56936e-10	8.01516e-09	1.17158e-08	4.35654e-09	2.21256e-08	1.12139e-08	2.7353e-09	2.59521e-08		1.0203e-15	3.80443e-16	1.92419e-15	6.39853e-16	9.03897e-16		9.78517e-16	2.37361e-16	2.24442e-15	7.41156e-16	1.2659e-15		9.99407e-16	3.08902e-16	2.08431e-15	6.90505e-16	1.0849e-15
136	Laos	7158250	1.70486e-09	6.59913e-10	3.08717e-09	1.55069e-09	4.65832e-10	3.20186e-09	5.71007e-09	2.14869e-09	1.0548e-08	5.27015e-09	1.50291e-09	1.10746e-08		1.03586e-15	3.92359e-16	1.90482e-15	6.435e-16	8.6896e-16		9.52865e-16	2.75031e-16	1.99441e-15	6.77834e-16	1.04154e-15		9.94361e-16	3.33695e-16	1.94961e-15	6.60667e-16	9.55251e-16
137	Djibouti	1202797	3.54825e-10	1.32889e-10	6.51691e-10	3.23172e-10	7.53013e-11	7.17348e-10	1.07743e-09	3.88469e-10	2.02619e-09	1.02549e-09	2.30387e-10	2.38635e-09		1.19077e-15	4.33454e-16	2.22638e-15	7.57315e-16	1.03561e-15		1.12128e-15	2.54148e-16	2.5804e-15	8.67128e-16	1.45913e-15		1.15602e-15	3.43801e-16	2.40339e-15	8.12221e-16	1.24737e-15
138	Nepal	30416382	8.48476e-09	3.20854e-09	1.55905e-08	8.83541e-09	2.06582e-09	1.95798e-08	3.13233e-08	1.12677e-08	6.08474e-08	3.35232e-08	8.61388e-09	7.48905e-08		1.30877e-15	4.75936e-16	2.51305e-15	8.32833e-16	1.20428e-15		1.39262e-15	3.51117e-16	3.1059e-15	1.04151e-15	1.71328e-15		1.3507e-15	4.13526e-16	2.80948e-15	9.3717e-16	1.45878e-15
139	Cote d'Ivoire	26171532	8.65499e-09	3.23055e-09	1.59917e-08	8.88e-09	2.27406e-09	1.92148e-08	2.57014e-08	9.32415e-09	4.84994e-08	2.35575e-08	5.77904e-09	5.35773e-08		1.31274e-15	4.79708e-16	2.46417e-15	8.33031e-16	1.15143e-15		1.23942e-15	3.07704e-16	2.78135e-15	9.31715e-16	1.54193e-15		1.27608e-15	3.93706e-16	2.62276e-15	8.82373e-16	1.34668e-15
140	Comoros	714351	2.40098e-10	9.03386e-11	4.38053e-10	2.37738e-10	6.08848e-11	5.19878e-10	7.54087e-10	2.8548e-10	1.38756e-09	7.00398e-10	1.95872e-10	1.51649e-09		1.39173e-15	5.26098e-16	2.55562e-15	8.65634e-16	1.16389e-15		1.31327e-15	3.59427e-16	2.85065e-15	9.53843e-16	1.53738e-15		1.3525e-15	4.42762e-16	2.70314e-15	9.09738e-16	1.35064e-15
141	Solomon Islands	655632	2.64559e-10	9.37286e-11	5.18353e-10	2.60721e-10	4.80277e-11	6.03535e-10	6.91496e-10	2.41585e-10	1.35273e-09	6.39144e-10	1.28875e-10	1.51829e-09		1.45822e-15	5.11436e-16	2.85387e-15	9.46784e-16	1.39565e-15		1.37251e-15	2.69821e-16	3.23631e-15	1.10269e-15	1.8638e-15		1.41537e-15	3.90628e-16	3.04509e-15	1.02474e-15	1.62972e-15
142	Togo	7921527	2.74003e-09	1.03844e-09	5.15388e-09	2.66153e-09	5.64505e-10	6.16163e-09	8.82408e-09	3.22677e-09	1.65238e-08	8.17511e-09	1.92401e-09	1.87835e-08		1.45983e-15	5.38433e-16	2.73656e-15	9.21401e-16	1.27672e-15		1.368e-15	3.14146e-16	3.14903e-15	1.05385e-15	1.78103e-15		1.41392e-15	4.26289e-16	2.94279e-15	9.87627e-16	1.52888e-15
143	Cameroon	29101868	1.09111e-08	4.10217e-09	2.02009e-08	1.07948e-08	2.95568e-09	2.35058e-08	3.17165e-08	1.17235e-08	5.87097e-08	2.95378e-08	8.32815e-09	6.3761e-08		1.46477e-15	5.43804e-16	2.71153e-15	9.20967e-16	1.24676e-15		1.38591e-15	3.87735e-16	2.99867e-15	9.98176e-16	1.61276e-15		1.42534e-15	4.6577e-16	2.8551e-15	9.59571e-16	1.42976e-15
144	Myanmar (Burma)	54676901	1.74279e-08	6.57292e-09	3.22059e-08	1.62593e-08	3.58869e-09	3.63237e-08	6.39585e-08	2.4022e-08	1.21969e-07	5.72041e-08	1.33249e-08	1.31991e-07		1.4885e-15	5.59558e-16	2.81975e-15	9.2894e-16	1.33125e-15		1.34359e-15	3.09338e-16	3.07835e-15	1.03425e-15	1.73476e-15		1.41604e-15	4.34448e-16	2.94905e-15	9.81597e-16	1.53301e-15
145	Timor Leste	1334823	5.92883e-10	2.21211e-10	1.11312e-09	5.91656e-10	1.68812e-10	1.26315e-09	1.57317e-09	5.8255e-10	2.93858e-09	1.49496e-09	4.31044e-10	3.19119e-09		1.62273e-15	6.02148e-16	3.03539e-15	1.02058e-15	1.41266e-15		1.56322e-15	4.4939e-16	3.33703e-15	1.11383e-15	1.77381e-15		1.59297e-15	5.25769e-16	3.18621e-15	1.0672e-15	1.59324e-15
146	Benin	12665751	5.93825e-09	2.24905e-09	1.07906e-08	5.8458e-09	1.52749e-09	1.27283e-08	1.91682e-08	7.14968e-09	3.52277e-08	1.78121e-08	5.10346e-09	3.84223e-08		1.98223e-15	7.42058e-16	3.63328e-15	1.24017e-15	1.65106e-15		1.86786e-15	5.23534e-16	4.03849e-15	1.34433e-15	2.17063e-15		1.92505e-15	6.32796e-16	3.83589e-15	1.29225e-15	1.91084e-15
147	Pakistan	224062847	9.94411e-08	3.7509e-08	1.83101e-07	1.03815e-07	2.92947e-08	2.21172e-07	3.48518e-07	1.27594e-07	6.57573e-07	3.72446e-07	1.03934e-07	8.01414e-07		1.99926e-15	7.36858e-16	3.75196e-15	1.2624e-15	1.7527e-15		2.12557e-15	5.94604e-16	4.56384e-15	1.53096e-15	2.43827e-15		2.06241e-15	6.65731e-16	4.1579e-15	1.39668e-15	2.09548e-15
148	Madagascar	26690344	1.52051e-08	5.47889e-09	2.99848e-08	1.54204e-08	3.04408e-09	3.62034e-08	3.97322e-08	1.47414e-08	7.57885e-08	3.71817e-08	8.70222e-09	8.47619e-08		2.05832e-15	7.57588e-16	3.96298e-15	1.30073e-15	1.90466e-15		1.97083e-15	4.40095e-16	4.53217e-15	1.53073e-15	2.56135e-15		2.01457e-15	5.98842e-16	4.24758e-15	1.41573e-15	2.233e-15
149	Zimbabwe	15010852	7.35439e-09	2.77541e-09	1.36483e-08	7.57597e-09	1.65791e-09	1.59331e-08	2.37838e-08	8.75391e-09	4.57415e-08	2.54168e-08	6.43099e-09	5.69744e-08		2.07438e-15	7.68066e-16	3.95645e-15	1.30631e-15	1.88207e-15		2.19793e-15	5.3887e-16	4.85699e-15	1.65906e-15	2.65906e-15		2.13615e-15	6.53468e-16	4.40672e-15	1.48269e-15	2.27057e-15
150	Liberia	4789907	2.65603e-09	1.01531e-09	5.0652e-09	2.63676e-09	5.99023e-10	6.00563e-09	7.3645e-09	2.77902e-09	1.38526e-08	6.78978e-09	1.76769e-09	1.51766e-08		2.09201e-15	7.92151e-16	3.94952e-15	1.29986e-15	1.85751e-15		1.968e-15	4.94105e-16	4.42226e-15	1.4739e-15	2.45426e-15		2.03001e-15	6.43128e-16	4.18589e-15	1.38688e-15	2.15588e-15
151	Angola	30138521	1.54792e-08	5.92849e-09	2.8593e-08	1.49246e-08	4.03817e-09	3.22563e-08	4.86749e-08	1.86296e-08	8.92859e-08	4.47298e-08	1.2422e-08	9.67061e-08		2.12864e-15	8.14839e-16	3.91124e-15	1.3138e-15	1.78259e-15		1.97934e-15	5.46149e-16	4.27899e-15	1.43319e-15	2.29965e-15		2.05399e-15	6.80494e-16	4.09511e-15	1.3735e-15	2.04112e-15
152	Malawi	18442238	9.63871e-09	3.7214e-09	1.77036e-08	9.15659e-09	2.48868e-09	1.97689e-08	2.98361e-08	1.12176e-08	5.5207e-08	2.88827e-08	8.34403e-09	6.35778e-08		2.14046e-15	8.10042e-16	3.95345e-15	1.33041e-15	1.813e-15		2.06262e-15	5.87386e-16	4.51933e-15	1.47523e-15	2.45672e-15		2.10154e-15	6.98714e-16	4.23639e-15	1.40282e-15	2.13486e-15
153	Zambia	18237683	9.61043e-09	3.6469e-09	1.73767e-08	9.44853e-09	2.77754e-09	1.91492e-08	3.01993e-08	1.14295e-08	5.43939e-08	2.8952e-08	8.74769e-09	6.09823e-08		2.18283e-15	8.26663e-16	3.9353e-15	1.35617e-15	1.75246e-15		2.10556e-15	6.31946e-16	4.39374e-15	1.47361e-15	2.28818e-15		2.1442e-15	7.29304e-16	4.16452e-15	1.41489e-15	2.02032e-15
154	Mozambique	29528037	1.56964e-08	6.00012e-09	2.88194e-08	1.65366e-08	4.54743e-09	3.46157e-08	5.35857e-08	1.94013e-08	1.00889e-07	5.74984e-08	1.63862e-08	1.23802e-07		2.34632e-15	8.60247e-16	4.39273e-15	1.48607e-15	2.04642e-15		2.50728e-15	7.0894e-16	5.365e-15	1.79834e-15	2.85772e-15		2.4268e-15	7.84594e-16	4.87887e-15	1.6422e-15	2.45207e-15
155	Afghanistan	38277536	2.05191e-08	7.49422e-09	3.80856e-08	2.13177e-08	4.85296e-09	4.62709e-08	7.01819e-08	2.59515e-08	1.3512e-07	7.63126e-08	1.94861e-08	1.68859e-07		2.36956e-15	8.73768e-16	4.525e-15	1.49579e-15	2.15544e-15		2.55059e-15	6.35857e-16	5.62027e-15	1.91473e-15	3.06968e-15		2.46008e-15	7.54813e-16	5.07263e-15	1.70526e-15	2.61256e-15
156	Guinea	12643149	8.11028e-09	3.12871e-09	1.48968e-08	8.27031e-09	2.32109e-09	1.75875e-08	2.35275e-08	8.94174e-09	4.33473e-08	2.17426e-08	6.29543e-09	4.61652e-08		2.50236e-15	9.54703e-16	4.60678e-15	1.54766e-15	2.10442e-15		2.37384e-15	6.81517e-16	5.04247e-15	1.69233e-15	2.66862e-15		2.4381e-15	8.1811e-16	4.82462e-15	1.61999e-15	2.38652e-15
157	Burkina Faso	22691773	1.26577e-08	4.85097e-09	2.31937e-08	1.38998e-08	4.01732e-09	2.91056e-08	4.80402e-08	1.75851e-08	9.10198e-08	5.12004e-08	1.48533e-08	1.08326e-07		2.67489e-15	9.88733e-16	5.03325e-15	1.68615e-15	2.35837e-15		2.86889e-15	8.31605e-16	6.05647e-15	2.03728e-15	3.18758e-15		2.77189e-15	9.10169e-16	5.54486e-15	1.86172e-15	2.77297e-15
158	Nigeria	214823786	1.59819e-07	5.97414e-08	2.97164e-07	1.58489e-07	3.64354e-08	3.54863e-07	4.831e-07	1.78259e-07	9.18021e-07	4.51639e-07	1.12739e-07	1.03038e-06		2.99278e-15	1.10788e-15	5.65666e-15	1.88489e-15	2.66389e-15		2.84013e-15	6.94402e-16	6.4483e-15	2.14573e-15	3.60817e-15		2.91645e-15	9.01143e-16	6.05248e-15	2.01531e-15	3.13603e-15
159	Sierra Leone	8284755	7.46064e-09	2.73297e-09	1.41415e-08	7.44041e-09	1.7805e-09	1.68231e-08	2.07846e-08	7.46785e-09	3.91043e-08	1.9115e-08	4.97786e-09	4.26505e-08		3.4093e-15	1.23128e-15	6.42696e-15	2.17802e-15	3.01766e-15		3.20534e-15	8.15758e-16	7.17867e-15	2.38958e-15	3.97333e-15		3.30732e-15	1.02352e-15	6.80282e-15	2.2838e-15	3.4955e-15
160	Mali	21917467	1.74563e-08	6.56889e-09	3.21212e-08	1.8328e-08	4.7176e-09	3.91404e-08	6.07552e-08	2.18688e-08	1.15419e-07	6.4989e-08	1.69963e-08	1.43231e-07		3.56846e-15	1.29749e-15	6.73165e-15	2.27097e-15	3.16319e-15		3.8014e-15	9.90711e-16	8.32083e-15	2.81069e-15	4.51943e-15		3.68493e-15	1.1441e-15	7.52624e-15	2.54083e-15	3.84131e-15
161	Chad	16398860	1.67912e-08	6.40624e-09	3.04987e-08	1.63765e-08	4.36497e-09	3.56421e-08	5.32766e-08	2.01618e-08	9.75069e-08	5.15113e-08	1.41444e-08	1.14303e-07		4.27272e-15	1.62011e-15	7.80576e-15	2.65261e-15	3.53304e-15		4.13979e-15	1.1287e-15	9.14364e-15	3.01109e-15	5.00385e-15		4.20625e-15	1.37441e-15	8.4747e-15	2.83185e-15	4.26845e-15
162	Central African Republic	5299863	6.96101e-09	2.65303e-09	1.28658e-08	6.51354e-09	1.6083e-09	1.45667e-08	2.22186e-08	8.46655e-09	4.12371e-08	2.01484e-08	5.29218e-09	4.48862e-08		5.50572e-15	2.09809e-15	1.02084e-14	3.40764e-15	4.70264e-15		5.03069e-15	1.30201e-15	1.12178e-14	3.72868e-15	6.18713e-15		5.26821e-15	1.70005e-15	1.07131e-14	3.56816e-15	5.44489e-15
163	Niger	23295353	3.314e-08	1.25455e-08	5.98783e-08	3.18006e-08	7.82068e-09	6.93988e-08	1.05391e-07	3.91231e-08	1.94208e-07	1.04122e-07	2.71902e-08	2.29046e-07		5.9467e-15	2.21798e-15	1.09072e-14	3.72873e-15	4.96045e-15		5.83477e-15	1.50291e-15	1.28113e-14	4.33186e-15	6.97657e-15		5.89074e-15	1.86045e-15	1.18592e-14	4.03029e-15	5.96851e-15

### Sheet: CF_Global_netadj_cum_percountry
	Total cumulative country net adjusted characterization factor accounting for the magnitude of the receptor population							(DALY · °C -1· year -1)																															(DALY · °C -1· year -1)
	Countries are /population in matlab, And sorted here	CF_netadj_ST_IND			CF_netadj_ST_DEP			CF_netadj_LT_IND			CF_netadj_LT_DEP				CF_netadj_Global_ IND			Recoup for GRAPH			CF_netadj_Global_ IND			CF_netadj_Global_ DEP			Recoup for GRAPH			CF_netadj_Global_ DEP			Average between IND and DEP			Average between IND and DEP
	data source: GLAM_Matlab_output_2f	Median	2.5 perc.	97.5 perc.	Median	2.5 perc.	97.5 perc.	Median	2.5 perc.	97.5 perc.	Median	2.5 perc.	97.5 perc.		Median	2.5 perc.	97.5 perc.	Median	2.5 perc.	97.5 perc.	NEG error	POS error		Median	2.5 perc.	97.5 perc.	Median	2.5 perc.	97.5 perc.	NEG error	POS error		Median	2.5 perc.	97.5 perc.	NEG error	POS error
1	United States	-4.09832e-09	-1.79446e-08	9.0398e-09	-6.46403e-10	-3.21269e-08	3.08356e-08	-6.02404e-09	-5.49865e-08	4.8259e-08	8.11167e-10	-1.03493e-07	1.09243e-07		-1.01224e-08	-7.2931e-08	5.72988e-08	-1.01224e-08	-7.2931e-08	5.72988e-08	6.28087e-08	6.74211e-08		1.64764e-10	-1.3562e-07	1.40079e-07	1.64764e-10	-1.3562e-07	1.40079e-07	1.35785e-07	1.39914e-07		-4.9788e-09	-1.04275e-07	9.86888e-08	9.92967e-08	1.03668e-07
2	Germany	-8.06604e-10	-2.23268e-09	2.57843e-10	-3.87229e-10	-2.6768e-09	2.06674e-09	-7.94453e-09	-1.91524e-08	-6.35858e-10	-6.05258e-09	-2.30225e-08	6.58883e-09		-8.75114e-09	-2.13851e-08	-3.78015e-10	-8.75114e-09	-2.13851e-08	-3.78015e-10	1.26339e-08	8.37312e-09		-6.43981e-09	-2.56993e-08	8.65556e-09	-6.43981e-09	-2.56993e-08	8.65556e-09	1.92595e-08	1.50954e-08		-7.59547e-09	-2.35422e-08	4.13877e-09	1.59467e-08	1.17342e-08
3	United Kingdom	-1.28181e-09	-2.84108e-09	-6.19419e-11	-8.11947e-10	-3.45568e-09	1.07493e-09	-7.08926e-09	-1.80513e-08	7.42527e-10	-6.00316e-09	-2.32223e-08	7.85587e-09		-8.37107e-09	-2.08924e-08	6.80585e-10	-8.37107e-09	-2.08924e-08	6.80585e-10	1.25213e-08	9.05166e-09		-6.81511e-09	-2.6678e-08	8.93081e-09	-6.81511e-09	-2.6678e-08	8.93081e-09	1.98629e-08	1.57459e-08		-7.59309e-09	-2.37852e-08	4.8057e-09	1.61921e-08	1.23988e-08
4	Poland	-6.08512e-10	-1.67562e-09	1.2498e-10	-3.82289e-10	-2.40038e-09	1.17222e-09	-3.34411e-09	-9.11446e-09	7.38779e-10	-2.29624e-09	-1.15549e-08	5.00887e-09		-3.95262e-09	-1.07901e-08	8.63758e-10	-3.95262e-09	-1.07901e-08	8.63758e-10	6.83746e-09	4.81638e-09		-2.67853e-09	-1.39553e-08	6.18109e-09	-2.67853e-09	-1.39553e-08	6.18109e-09	1.12767e-08	8.85962e-09		-3.31557e-09	-1.23727e-08	3.52242e-09	9.05709e-09	6.838e-09
5	Sweden	-2.77076e-10	-6.32812e-10	-4.29542e-11	-2.48877e-10	-8.13904e-10	1.6832e-10	-1.44295e-09	-3.28877e-09	-8.25422e-11	-1.30791e-09	-4.3454e-09	8.7753e-10		-1.72003e-09	-3.92158e-09	-1.25496e-10	-1.72003e-09	-3.92158e-09	-1.25496e-10	2.20156e-09	1.59453e-09		-1.55679e-09	-5.1593e-09	1.04585e-09	-1.55679e-09	-5.1593e-09	1.04585e-09	3.60251e-09	2.60264e-09		-1.63841e-09	-4.54044e-09	4.60176e-10	2.90203e-09	2.09858e-09
6	Australia	-5.3791e-10	-1.42259e-09	1.32134e-10	-4.25064e-10	-1.88582e-09	8.18715e-10	-1.17993e-09	-3.70212e-09	8.90962e-10	-1.09237e-09	-4.86548e-09	1.95934e-09		-1.71784e-09	-5.12471e-09	1.0231e-09	-1.71784e-09	-5.12471e-09	1.0231e-09	3.40687e-09	2.74093e-09		-1.51743e-09	-6.7513e-09	2.77806e-09	-1.51743e-09	-6.7513e-09	2.77806e-09	5.23387e-09	4.29549e-09		-1.61763e-09	-5.938e-09	1.90058e-09	4.32037e-09	3.51821e-09
7	Netherlands	-1.49902e-10	-3.68949e-10	2.04337e-11	-8.50379e-11	-4.92402e-10	3.82223e-10	-1.3164e-09	-3.04782e-09	-1.73825e-10	-1.05353e-09	-3.68818e-09	8.71922e-10		-1.4663e-09	-3.41677e-09	-1.53391e-10	-1.4663e-09	-3.41677e-09	-1.53391e-10	1.95047e-09	1.31291e-09		-1.13857e-09	-4.18058e-09	1.25415e-09	-1.13857e-09	-4.18058e-09	1.25415e-09	3.04201e-09	2.39272e-09		-1.30244e-09	-3.79868e-09	5.50377e-10	2.49624e-09	1.85282e-09
8	Canada	-4.75978e-10	-1.61545e-09	4.60707e-10	-3.53143e-10	-2.72478e-09	1.8278e-09	-9.32507e-10	-5.23894e-09	3.0189e-09	-1.09778e-09	-8.3946e-09	6.63803e-09		-1.40848e-09	-6.8544e-09	3.4796e-09	-1.40848e-09	-6.8544e-09	3.4796e-09	5.44591e-09	4.88809e-09		-1.45093e-09	-1.11194e-08	8.46583e-09	-1.45093e-09	-1.11194e-08	8.46583e-09	9.66845e-09	9.91675e-09		-1.42971e-09	-8.98689e-09	5.97271e-09	7.55718e-09	7.40242e-09
9	Korea	-7.34473e-10	-1.93698e-09	1.42266e-10	-2.27468e-10	-3.0193e-09	1.26417e-09	-4.24376e-10	-4.03095e-09	2.23661e-09	1.01775e-10	-6.30822e-09	4.42886e-09		-1.15885e-09	-5.96793e-09	2.37888e-09	-1.15885e-09	-5.96793e-09	2.37888e-09	4.80908e-09	3.53773e-09		-1.25693e-10	-9.32753e-09	5.69303e-09	-1.25693e-10	-9.32753e-09	5.69303e-09	9.20183e-09	5.81872e-09		-6.42271e-10	-7.64773e-09	4.03595e-09	7.00546e-09	4.67823e-09
10	Kenya	-6.27168e-09	-1.31996e-08	-1.84519e-09	-6.57873e-09	-1.44273e-08	-1.52053e-09	5.22585e-09	1.36804e-09	1.13658e-08	5.13567e-09	6.88444e-10	1.28228e-08		-1.04584e-09	-1.18316e-08	9.52057e-09	-1.04584e-09	-1.18316e-08	9.52057e-09	1.07858e-08	1.05664e-08		-1.44305e-09	-1.37388e-08	1.13022e-08	-1.44305e-09	-1.37388e-08	1.13022e-08	1.22958e-08	1.27453e-08		-1.24444e-09	-1.27852e-08	1.04114e-08	1.15408e-08	1.16558e-08
11	Belgium	-9.43333e-11	-2.64421e-10	2.94411e-11	-5.41164e-11	-3.09287e-10	2.8123e-10	-7.94204e-10	-1.99838e-09	-7.69037e-12	-5.97188e-10	-2.41463e-09	7.98205e-10		-8.88537e-10	-2.26281e-09	2.17507e-11	-8.88537e-10	-2.26281e-09	2.17507e-11	1.37427e-09	9.10288e-10		-6.51304e-10	-2.72392e-09	1.07943e-09	-6.51304e-10	-2.72392e-09	1.07943e-09	2.07262e-09	1.73074e-09		-7.6992e-10	-2.49336e-09	5.50593e-10	1.72344e-09	1.32051e-09
12	Slovakia	-1.11583e-10	-2.6485e-10	-7.60633e-12	-7.13887e-11	-3.88247e-10	1.56549e-10	-6.29505e-10	-1.55368e-09	7.76877e-12	-4.62019e-10	-2.00829e-09	6.98531e-10		-7.41088e-10	-1.81853e-09	1.62439e-13	-7.41088e-10	-1.81853e-09	1.62439e-13	1.07744e-09	7.41251e-10		-5.33407e-10	-2.39654e-09	8.5508e-10	-5.33407e-10	-2.39654e-09	8.5508e-10	1.86313e-09	1.38849e-09		-6.37248e-10	-2.10754e-09	4.27621e-10	1.47029e-09	1.06487e-09
13	Norway	-1.28977e-10	-2.48753e-10	-4.38384e-11	-1.19112e-10	-3.21128e-10	2.32722e-11	-6.06118e-10	-1.17617e-09	-1.95817e-10	-5.51044e-10	-1.53446e-09	8.44118e-11		-7.35095e-10	-1.42492e-09	-2.39655e-10	-7.35095e-10	-1.42492e-09	-2.39655e-10	6.89823e-10	4.9544e-10		-6.70157e-10	-1.85559e-09	1.07684e-10	-6.70157e-10	-1.85559e-09	1.07684e-10	1.18543e-09	7.77841e-10		-7.02626e-10	-1.64025e-09	-6.59855e-11	9.37627e-10	6.3664e-10
14	Finland	-3.65805e-10	-7.28107e-10	-1.05035e-10	-3.09624e-10	-9.3378e-10	2.09836e-10	-3.65094e-10	-8.771e-10	4.73891e-11	-3.3267e-10	-1.21098e-09	3.43177e-10		-7.30899e-10	-1.60521e-09	-5.76454e-11	-7.30899e-10	-1.60521e-09	-5.76454e-11	8.74309e-10	6.73254e-10		-6.42295e-10	-2.14476e-09	5.53013e-10	-6.42295e-10	-2.14476e-09	5.53013e-10	1.50246e-09	1.19531e-09		-6.86597e-10	-1.87498e-09	2.47684e-10	1.18839e-09	9.34281e-10
15	Hungary	-1.02297e-10	-4.15859e-10	1.0675e-10	-2.71555e-11	-4.59022e-10	3.64675e-10	-5.61319e-10	-2.41995e-09	9.85704e-10	-2.43282e-10	-3.23803e-09	2.75378e-09		-6.63616e-10	-2.83581e-09	1.09245e-09	-6.63616e-10	-2.83581e-09	1.09245e-09	2.17219e-09	1.75607e-09		-2.70438e-10	-3.69706e-09	3.11846e-09	-2.70438e-10	-3.69706e-09	3.11846e-09	3.42662e-09	3.38889e-09		-4.67027e-10	-3.26643e-09	2.10546e-09	2.79941e-09	2.57248e-09
16	Austria	-2.56244e-11	-1.5472e-10	1.10566e-10	-1.31955e-11	-2.53063e-10	3.37488e-10	-6.33513e-10	-1.56893e-09	-2.16904e-11	-4.93775e-10	-1.8808e-09	7.10898e-10		-6.59137e-10	-1.72365e-09	8.88751e-11	-6.59137e-10	-1.72365e-09	8.88751e-11	1.06452e-09	7.48012e-10		-5.0697e-10	-2.13386e-09	1.04839e-09	-5.0697e-10	-2.13386e-09	1.04839e-09	1.62689e-09	1.55536e-09		-5.83054e-10	-1.92876e-09	5.68631e-10	1.3457e-09	1.15168e-09
17	Denmark	-4.08502e-11	-1.07058e-10	5.97817e-12	-2.41902e-11	-1.28618e-10	9.98417e-11	-4.51457e-10	-9.86205e-10	-9.8736e-11	-3.68566e-10	-1.14801e-09	1.62596e-10		-4.92307e-10	-1.09326e-09	-9.27578e-11	-4.92307e-10	-1.09326e-09	-9.27578e-11	6.00956e-10	3.99549e-10		-3.92756e-10	-1.27663e-09	2.62438e-10	-3.92756e-10	-1.27663e-09	2.62438e-10	8.83872e-10	6.55195e-10		-4.42532e-10	-1.18495e-09	8.48402e-11	7.42414e-10	5.27372e-10
18	Czech Republic	-1.20201e-10	-3.63261e-10	3.06441e-11	-5.36606e-11	-5.88468e-10	2.08852e-10	-3.07301e-10	-1.06657e-09	1.11907e-10	-1.86431e-10	-1.24056e-09	3.60966e-10		-4.27502e-10	-1.42983e-09	1.42551e-10	-4.27502e-10	-1.42983e-09	1.42551e-10	1.00233e-09	5.70053e-10		-2.40091e-10	-1.82903e-09	5.69819e-10	-2.40091e-10	-1.82903e-09	5.69819e-10	1.58894e-09	8.0991e-10		-3.33797e-10	-1.62943e-09	3.56185e-10	1.29564e-09	6.89981e-10
19	New Zealand	-4.74808e-11	-1.09602e-10	-7.96488e-12	-3.69788e-11	-1.62464e-10	4.52672e-11	-3.005e-10	-6.7107e-10	-5.26426e-11	-2.3151e-10	-8.03851e-10	1.59832e-10		-3.47981e-10	-7.80672e-10	-6.06075e-11	-3.47981e-10	-7.80672e-10	-6.06075e-11	4.32691e-10	2.87374e-10		-2.68488e-10	-9.66315e-10	2.05099e-10	-2.68488e-10	-9.66315e-10	2.05099e-10	6.97827e-10	4.73588e-10		-3.08235e-10	-8.73494e-10	7.22458e-11	5.65259e-10	3.80481e-10
20	Belarus	-3.68345e-11	-3.23288e-10	2.36411e-10	3.0023e-11	-5.52751e-10	5.69347e-10	-2.41437e-10	-1.76109e-09	1.14781e-09	-1.9684e-11	-2.71444e-09	2.59597e-09		-2.78271e-10	-2.08437e-09	1.38422e-09	-2.78271e-10	-2.08437e-09	1.38422e-09	1.8061e-09	1.66249e-09		1.0339e-11	-3.26719e-09	3.16532e-09	1.0339e-11	-3.26719e-09	3.16532e-09	3.27753e-09	3.15498e-09		-1.33966e-10	-2.67578e-09	2.27477e-09	2.54182e-09	2.40873e-09
21	Portugal	-1.78128e-11	-1.32661e-10	7.16206e-11	3.13106e-12	-1.85835e-10	1.56515e-10	-2.2099e-10	-1.06099e-09	4.92743e-10	-1.45718e-10	-1.45879e-09	1.1083e-09		-2.38803e-10	-1.19365e-09	5.64364e-10	-2.38803e-10	-1.19365e-09	5.64364e-10	9.54851e-10	8.03167e-10		-1.42587e-10	-1.64463e-09	1.26481e-09	-1.42587e-10	-1.64463e-09	1.26481e-09	1.50204e-09	1.4074e-09		-1.90695e-10	-1.41914e-09	9.14589e-10	1.22845e-09	1.10528e-09
22	Ireland	-7.34819e-11	-1.51997e-10	-6.42086e-12	-5.32073e-11	-2.00455e-10	6.61965e-11	-1.6149e-10	-3.74206e-10	5.35595e-11	-1.32174e-10	-4.96357e-10	1.45925e-10		-2.34972e-10	-5.26203e-10	4.71387e-11	-2.34972e-10	-5.26203e-10	4.71387e-11	2.91231e-10	2.82111e-10		-1.85381e-10	-6.96812e-10	2.12122e-10	-1.85381e-10	-6.96812e-10	2.12122e-10	5.1143e-10	3.97503e-10		-2.10177e-10	-6.11508e-10	1.2963e-10	4.01331e-10	3.39807e-10
23	Estonia	-3.25184e-11	-7.90754e-11	-2.51465e-12	-2.46254e-11	-1.21784e-10	4.11251e-11	-1.8422e-10	-4.36574e-10	-1.48403e-11	-1.39699e-10	-5.68802e-10	1.68518e-10		-2.16738e-10	-5.15649e-10	-1.73549e-11	-2.16738e-10	-5.15649e-10	-1.73549e-11	2.98911e-10	1.99383e-10		-1.64325e-10	-6.90585e-10	2.09643e-10	-1.64325e-10	-6.90585e-10	2.09643e-10	5.26261e-10	3.73968e-10		-1.90532e-10	-6.03117e-10	9.61439e-11	4.12586e-10	2.86675e-10
24	Peru	6.95737e-11	-7.81214e-10	1.05001e-09	9.60864e-11	-1.63084e-09	1.89794e-09	-2.71707e-10	-3.45025e-09	2.89538e-09	-4.06918e-10	-6.00831e-09	5.09349e-09		-2.02133e-10	-4.23146e-09	3.94539e-09	-2.02133e-10	-4.23146e-09	3.94539e-09	4.02933e-09	4.14752e-09		-3.10831e-10	-7.63914e-09	6.99143e-09	-3.10831e-10	-7.63914e-09	6.99143e-09	7.32831e-09	7.30226e-09		-2.56482e-10	-5.9353e-09	5.46841e-09	5.67882e-09	5.72489e-09
25	France	-7.27675e-11	-6.08133e-10	4.17092e-10	-1.9171e-11	-8.01702e-10	7.4669e-10	-1.03304e-10	-1.58211e-09	1.29491e-09	-6.38404e-11	-2.37931e-09	2.26742e-09		-1.76072e-10	-2.19024e-09	1.71201e-09	-1.76072e-10	-2.19024e-09	1.71201e-09	2.01417e-09	1.88808e-09		-8.30114e-11	-3.18101e-09	3.01411e-09	-8.30114e-11	-3.18101e-09	3.01411e-09	3.098e-09	3.09712e-09		-1.29542e-10	-2.68563e-09	2.36306e-09	2.55609e-09	2.4926e-09
26	Puerto Rico	-7.88562e-11	-3.12933e-10	9.15569e-11	-8.3761e-11	-4.44671e-10	1.78021e-10	-5.20261e-11	-3.83533e-10	2.33883e-10	-4.98743e-11	-5.02276e-10	3.47668e-10		-1.30882e-10	-6.96465e-10	3.2544e-10	-1.30882e-10	-6.96465e-10	3.2544e-10	5.65583e-10	4.56323e-10		-1.33635e-10	-9.46947e-10	5.25689e-10	-1.33635e-10	-9.46947e-10	5.25689e-10	8.13312e-10	6.59324e-10		-1.32259e-10	-8.21706e-10	4.25564e-10	6.89447e-10	5.57823e-10
27	Lithuania	-1.97811e-11	-1.08515e-10	6.09228e-11	-2.45998e-12	-1.79376e-10	1.61775e-10	-9.67513e-11	-5.26041e-10	2.7925e-10	-2.34103e-11	-7.46316e-10	6.59385e-10		-1.16532e-10	-6.34556e-10	3.40173e-10	-1.16532e-10	-6.34556e-10	3.40173e-10	5.18023e-10	4.56705e-10		-2.58703e-11	-9.25692e-10	8.2116e-10	-2.58703e-11	-9.25692e-10	8.2116e-10	8.99821e-10	8.4703e-10		-7.12013e-11	-7.80124e-10	5.80666e-10	7.08922e-10	6.51867e-10
28	Israel	-2.19677e-12	-1.4532e-10	1.72702e-10	-1.1844e-11	-2.55877e-10	3.1474e-10	-1.11141e-10	-7.34671e-10	4.59535e-10	-2.51986e-11	-9.69989e-10	9.77913e-10		-1.13338e-10	-8.79991e-10	6.32236e-10	-1.13338e-10	-8.79991e-10	6.32236e-10	7.66654e-10	7.45574e-10		-3.70426e-11	-1.22587e-09	1.29265e-09	-3.70426e-11	-1.22587e-09	1.29265e-09	1.18882e-09	1.3297e-09		-7.51903e-11	-1.05293e-09	9.62445e-10	9.77738e-10	1.03764e-09
29	Slovenia	-3.06757e-12	-3.25398e-11	3.24994e-11	-9.29535e-13	-5.58114e-11	7.40459e-11	-8.92926e-11	-2.97785e-10	6.45667e-11	-5.70753e-11	-3.72232e-10	2.33543e-10		-9.23602e-11	-3.30325e-10	9.70661e-11	-9.23602e-11	-3.30325e-10	9.70661e-11	2.37965e-10	1.89426e-10		-5.80049e-11	-4.28044e-10	3.07589e-10	-5.80049e-11	-4.28044e-10	3.07589e-10	3.70039e-10	3.65594e-10		-7.51825e-11	-3.79184e-10	2.02327e-10	3.04002e-10	2.7751e-10
30	Qatar	6.56202e-13	-5.37367e-11	5.01431e-11	1.03992e-12	-1.15646e-10	1.40118e-10	-6.7158e-11	-3.77999e-10	2.26717e-10	-4.09651e-11	-5.79089e-10	5.86631e-10		-6.65018e-11	-4.31735e-10	2.7686e-10	-6.65018e-11	-4.31735e-10	2.7686e-10	3.65234e-10	3.43362e-10		-3.99251e-11	-6.94734e-10	7.26749e-10	-3.99251e-11	-6.94734e-10	7.26749e-10	6.54809e-10	7.66674e-10		-5.32134e-11	-5.63235e-10	5.01805e-10	5.10021e-10	5.55018e-10
31	Switzerland	-1.94388e-11	-1.2339e-10	7.31876e-11	-4.60515e-12	-1.78398e-10	1.95823e-10	-4.46694e-11	-3.86769e-10	2.33824e-10	-1.64935e-11	-5.69984e-10	5.61603e-10		-6.41082e-11	-5.1016e-10	3.07011e-10	-6.41082e-11	-5.1016e-10	3.07011e-10	4.46051e-10	3.71119e-10		-2.10987e-11	-7.48383e-10	7.57426e-10	-2.10987e-11	-7.48383e-10	7.57426e-10	7.27284e-10	7.78524e-10		-4.26034e-11	-6.29271e-10	5.32218e-10	5.86668e-10	5.74822e-10
32	Luxembourg	-1.58074e-12	-8.44116e-12	4.58888e-12	-8.03666e-13	-1.44696e-11	1.85248e-11	-3.53934e-11	-8.70749e-11	-1.02691e-12	-2.93095e-11	-1.09501e-10	4.12594e-11		-3.69741e-11	-9.55161e-11	3.56197e-12	-3.69741e-11	-9.55161e-11	3.56197e-12	5.8542e-11	4.05361e-11		-3.01132e-11	-1.23971e-10	5.97842e-11	-3.01132e-11	-1.23971e-10	5.97842e-11	9.38575e-11	8.98974e-11		-3.35437e-11	-1.09743e-10	3.16731e-11	7.61997e-11	6.52168e-11
33	Iceland	-4.08369e-12	-7.00392e-12	-1.581e-12	-4.18809e-12	-7.24591e-12	-1.5831e-12	-2.58249e-11	-4.35526e-11	-1.01554e-11	-2.58829e-11	-4.50396e-11	-9.27667e-12		-2.99086e-11	-5.05565e-11	-1.17364e-11	-2.99086e-11	-5.05565e-11	-1.17364e-11	2.0648e-11	1.81721e-11		-3.0071e-11	-5.22855e-11	-1.08598e-11	-3.0071e-11	-5.22855e-11	-1.08598e-11	2.22145e-11	1.92112e-11		-2.99898e-11	-5.1421e-11	-1.12981e-11	2.14313e-11	1.86917e-11
34	Kuwait	-1.89805e-11	-9.77601e-11	7.47934e-11	3.33625e-13	-1.62828e-10	2.28078e-10	-1.89887e-12	-5.93795e-10	5.73354e-10	9.58545e-11	-8.6713e-10	1.07704e-09		-2.08794e-11	-6.91555e-10	6.48148e-10	-2.08794e-11	-6.91555e-10	6.48148e-10	6.70676e-10	6.69027e-10		9.61881e-11	-1.02996e-09	1.30511e-09	9.61881e-11	-1.02996e-09	1.30511e-09	1.12615e-09	1.20892e-09		3.76544e-11	-8.60756e-10	9.7663e-10	8.98411e-10	9.38976e-10
35	Samoa	-1.45297e-11	-3.08932e-11	-4.52039e-12	-1.44922e-11	-3.33821e-11	-2.65166e-12	-6.0235e-12	-1.45474e-11	-8.68756e-13	-5.90143e-12	-1.68007e-11	1.08692e-12		-2.05531e-11	-4.54407e-11	-5.38915e-12	-2.05531e-11	-4.54407e-11	-5.38915e-12	2.48875e-11	1.5164e-11		-2.03936e-11	-5.01827e-11	-1.56474e-12	-2.03936e-11	-5.01827e-11	-1.56474e-12	2.97891e-11	1.88289e-11		-2.04734e-11	-4.78117e-11	-3.47694e-12	2.73383e-11	1.69964e-11
36	Brunei	-1.18215e-12	-1.711e-11	1.49263e-11	-2.12485e-12	-4.21913e-11	3.78995e-11	-8.1512e-12	-8.38063e-11	6.60909e-11	-8.75795e-12	-1.58802e-10	1.38468e-10		-9.33335e-12	-1.00916e-10	8.10172e-11	-9.33335e-12	-1.00916e-10	8.10172e-11	9.1583e-11	9.03506e-11		-1.08828e-11	-2.00993e-10	1.76368e-10	-1.08828e-11	-2.00993e-10	1.76368e-10	1.90111e-10	1.8725e-10		-1.01081e-11	-1.50955e-10	1.28692e-10	1.40847e-10	1.388e-10
37	Lebanon	-2.73339e-11	-1.52165e-10	7.81565e-11	-3.83743e-11	-2.00091e-10	9.35091e-11	2.27825e-11	-1.36342e-10	2.1013e-10	2.51426e-11	-1.66007e-10	2.58215e-10		-4.55143e-12	-2.88507e-10	2.88287e-10	-4.55143e-12	-2.88507e-10	2.88287e-10	2.83955e-10	2.92838e-10		-1.32316e-11	-3.66098e-10	3.51724e-10	-1.32316e-11	-3.66098e-10	3.51724e-10	3.52866e-10	3.64956e-10		-8.89154e-12	-3.27302e-10	3.20006e-10	3.18411e-10	3.28897e-10
38	St. Vincent and the Grenadines	-1.6975e-12	-4.26962e-12	-1.7077e-13	-1.71384e-12	-5.10816e-12	5.2084e-13	5.40332e-12	1.40564e-13	1.41241e-11	5.34752e-12	-2.31827e-12	1.76797e-11		3.70583e-12	-4.12906e-12	1.39533e-11	3.70583e-12	-4.12906e-12	1.39533e-11	7.83489e-12	1.02475e-11		3.63368e-12	-7.42643e-12	1.82005e-11	3.63368e-12	-7.42643e-12	1.82005e-11	1.10601e-11	1.45668e-11		3.66976e-12	-5.77775e-12	1.60769e-11	9.4475e-12	1.24072e-11
39	Trinidad and Tobago	-2.03941e-12	-2.2895e-11	1.47148e-11	2.13754e-12	-2.83684e-11	3.3891e-11	6.74089e-12	-1.3486e-10	1.60121e-10	2.32998e-11	-2.12925e-10	2.91183e-10		4.70148e-12	-1.57755e-10	1.74836e-10	4.70148e-12	-1.57755e-10	1.74836e-10	1.62456e-10	1.70134e-10		2.54374e-11	-2.41293e-10	3.25074e-10	2.54374e-11	-2.41293e-10	3.25074e-10	2.66731e-10	2.99637e-10		1.50694e-11	-1.99524e-10	2.49955e-10	2.14593e-10	2.34886e-10
40	Latvia	7.08197e-12	-5.28097e-11	7.81094e-11	1.97708e-11	-1.07017e-10	1.56634e-10	7.52837e-12	-3.10334e-10	3.47228e-10	6.32365e-11	-4.8779e-10	6.86384e-10		1.46103e-11	-3.63144e-10	4.25338e-10	1.46103e-11	-3.63144e-10	4.25338e-10	3.77754e-10	4.10727e-10		8.30073e-11	-5.94807e-10	8.43017e-10	8.30073e-11	-5.94807e-10	8.43017e-10	6.77814e-10	7.6001e-10		4.88088e-11	-4.78975e-10	6.34177e-10	5.27784e-10	5.85369e-10
41	Cyprus	-9.9969e-12	-3.09615e-11	3.05503e-12	-1.02067e-11	-4.00928e-11	1.04912e-11	3.31308e-11	-8.87747e-12	1.00034e-10	3.31995e-11	-2.91277e-11	1.28781e-10		2.31339e-11	-3.9839e-11	1.03089e-10	2.31339e-11	-3.9839e-11	1.03089e-10	6.29728e-11	7.99547e-11		2.29928e-11	-6.92205e-11	1.39272e-10	2.29928e-11	-6.92205e-11	1.39272e-10	9.22133e-11	1.1628e-10		2.30633e-11	-5.45297e-11	1.2118e-10	7.75931e-11	9.81171e-11
42	Bahamas	2.1138e-12	-5.30127e-12	1.05745e-11	3.87138e-12	-5.89181e-12	1.63345e-11	2.46768e-11	-2.96425e-11	9.92231e-11	3.34543e-11	-6.0864e-11	1.61218e-10		2.67906e-11	-3.49438e-11	1.09798e-10	2.67906e-11	-3.49438e-11	1.09798e-10	6.17344e-11	8.3007e-11		3.73257e-11	-6.67558e-11	1.77553e-10	3.73257e-11	-6.67558e-11	1.77553e-10	1.04082e-10	1.40227e-10		3.20581e-11	-5.08498e-11	1.43675e-10	8.2908e-11	1.11617e-10
43	Spain	-4.82812e-12	-3.70289e-10	3.34999e-10	1.49288e-11	-5.19833e-10	5.55926e-10	4.22894e-11	-9.84076e-10	1.08726e-09	5.39282e-11	-1.67942e-09	1.88622e-09		3.74613e-11	-1.35436e-09	1.42226e-09	3.74613e-11	-1.35436e-09	1.42226e-09	1.39183e-09	1.3848e-09		6.8857e-11	-2.19925e-09	2.44215e-09	6.8857e-11	-2.19925e-09	2.44215e-09	2.26811e-09	2.37329e-09		5.31591e-11	-1.77681e-09	1.9322e-09	1.82997e-09	1.87905e-09
44	Mauritius	7.36158e-12	-9.96202e-12	2.96945e-11	1.2376e-11	-1.61408e-11	4.55794e-11	4.69374e-11	-7.70455e-11	2.09446e-10	5.62101e-11	-1.53319e-10	3.21978e-10		5.4299e-11	-8.70075e-11	2.3914e-10	5.4299e-11	-8.70075e-11	2.3914e-10	1.41307e-10	1.84841e-10		6.85861e-11	-1.69459e-10	3.67557e-10	6.85861e-11	-1.69459e-10	3.67557e-10	2.38046e-10	2.98971e-10		6.14426e-11	-1.28233e-10	3.03349e-10	1.89676e-10	2.41906e-10
45	Dominican Republic	-3.02143e-10	-6.82094e-10	-7.52249e-11	-3.0659e-10	-7.39072e-10	-3.83592e-11	3.58331e-10	4.21667e-11	8.75122e-10	3.54488e-10	-3.41054e-11	9.88962e-10		5.61872e-11	-6.39927e-10	7.99897e-10	5.61872e-11	-6.39927e-10	7.99897e-10	6.96114e-10	7.4371e-10		4.78978e-11	-7.73177e-10	9.50603e-10	4.78978e-11	-7.73177e-10	9.50603e-10	8.21075e-10	9.02705e-10		5.20425e-11	-7.06552e-10	8.7525e-10	7.58595e-10	8.23207e-10
46	Lesotho	-2.06113e-11	-1.55054e-10	9.78987e-11	-1.31488e-11	-2.45999e-10	1.93535e-10	7.77112e-11	-4.37823e-10	6.67857e-10	1.0215e-10	-6.812e-10	1.01061e-09		5.70998e-11	-5.92877e-10	7.65756e-10	5.70998e-11	-5.92877e-10	7.65756e-10	6.49977e-10	7.08656e-10		8.90011e-11	-9.27199e-10	1.20415e-09	8.90011e-11	-9.27199e-10	1.20415e-09	1.0162e-09	1.11515e-09		7.30505e-11	-7.60038e-10	9.84951e-10	8.33089e-10	9.11901e-10
47	Vanuatu	2.04709e-11	4.00423e-12	4.93826e-11	2.14655e-11	-1.25748e-11	7.10575e-11	5.09623e-11	-2.28002e-12	1.35488e-10	4.44634e-11	-5.21866e-11	1.83661e-10		7.14332e-11	1.72421e-12	1.84871e-10	7.14332e-11	1.72421e-12	1.84871e-10	6.9709e-11	1.13437e-10		6.59289e-11	-6.47614e-11	2.54719e-10	6.59289e-11	-6.47614e-11	2.54719e-10	1.3069e-10	1.8879e-10		6.86811e-11	-3.15186e-11	2.19795e-10	1.002e-10	1.51114e-10
48	United Arab Emirates	-6.29799e-11	-3.87782e-10	3.16506e-10	6.53201e-11	-6.89796e-10	8.48978e-10	1.46961e-10	-2.15424e-09	2.71783e-09	7.00264e-10	-3.21139e-09	5.28216e-09		8.39815e-11	-2.54202e-09	3.03434e-09	8.39815e-11	-2.54202e-09	3.03434e-09	2.626e-09	2.95036e-09		7.65584e-10	-3.90118e-09	6.13114e-09	7.65584e-10	-3.90118e-09	6.13114e-09	4.66677e-09	5.36556e-09		4.24783e-10	-3.2216e-09	4.58274e-09	3.64638e-09	4.15796e-09
49	Sao Tome and Principe	2.16483e-11	8.01237e-12	4.08537e-11	2.08479e-11	5.2764e-12	4.56588e-11	6.31366e-11	2.14015e-11	1.25206e-10	5.81931e-11	7.68498e-12	1.44458e-10		8.47849e-11	2.94139e-11	1.66059e-10	8.47849e-11	2.94139e-11	1.66059e-10	5.5371e-11	8.12744e-11		7.9041e-11	1.29614e-11	1.90116e-10	7.9041e-11	1.29614e-11	1.90116e-10	6.60796e-11	1.11075e-10		8.1913e-11	2.11877e-11	1.78088e-10	6.07253e-11	9.61748e-11
50	Belize	1.49175e-11	5.08334e-12	2.97913e-11	1.6219e-11	3.5221e-12	3.54488e-11	7.0777e-11	2.29432e-11	1.43686e-10	7.15842e-11	1.14034e-11	1.74339e-10		8.56945e-11	2.80265e-11	1.73478e-10	8.56945e-11	2.80265e-11	1.73478e-10	5.76679e-11	8.77831e-11		8.78032e-11	1.49255e-11	2.09788e-10	8.78032e-11	1.49255e-11	2.09788e-10	7.28777e-11	1.21985e-10		8.67489e-11	2.1476e-11	1.91633e-10	6.52728e-11	1.04884e-10
51	Panama	3.78782e-11	-3.55198e-11	1.48427e-10	3.15152e-11	-1.35004e-10	2.34582e-10	8.19677e-11	-2.58592e-10	5.14908e-10	4.49506e-11	-6.07045e-10	7.97179e-10		1.19846e-10	-2.94112e-10	6.63336e-10	1.19846e-10	-2.94112e-10	6.63336e-10	4.13958e-10	5.4349e-10		7.64658e-11	-7.42049e-10	1.03176e-09	7.64658e-11	-7.42049e-10	1.03176e-09	8.18515e-10	9.55295e-10		9.81558e-11	-5.18081e-10	8.47548e-10	6.16236e-10	7.49392e-10
52	Bhutan	2.97901e-11	7.98205e-12	6.52793e-11	3.06225e-11	-8.60132e-12	8.44401e-11	9.33032e-11	7.51604e-12	2.4104e-10	9.6495e-11	-5.57058e-11	3.22509e-10		1.23093e-10	1.54981e-11	3.06319e-10	1.23093e-10	1.54981e-11	3.06319e-10	1.07595e-10	1.83225e-10		1.27118e-10	-6.43071e-11	4.06949e-10	1.27118e-10	-6.43071e-11	4.06949e-10	1.91425e-10	2.79831e-10		1.25105e-10	-2.44045e-11	3.56634e-10	1.4951e-10	2.31528e-10
53	Uruguay	1.63693e-11	-2.32935e-11	6.57169e-11	2.5596e-11	-2.85439e-11	8.95062e-11	1.0909e-10	-1.93892e-10	5.27685e-10	1.34101e-10	-3.7524e-10	7.92846e-10		1.2546e-10	-2.17185e-10	5.93401e-10	1.2546e-10	-2.17185e-10	5.93401e-10	3.42645e-10	4.67942e-10		1.59697e-10	-4.03784e-10	8.82353e-10	1.59697e-10	-4.03784e-10	8.82353e-10	5.6348e-10	7.22656e-10		1.42578e-10	-3.10484e-10	7.37877e-10	4.53063e-10	5.95299e-10
54	Bosnia and Herzegovina	6.89153e-12	-3.12864e-11	5.05794e-11	1.27236e-11	-6.14277e-11	9.48986e-11	1.26399e-10	-1.46222e-10	5.2208e-10	1.37298e-10	-3.29819e-10	7.45876e-10		1.33291e-10	-1.77508e-10	5.72659e-10	1.33291e-10	-1.77508e-10	5.72659e-10	3.10799e-10	4.39368e-10		1.50021e-10	-3.91247e-10	8.40775e-10	1.50021e-10	-3.91247e-10	8.40775e-10	5.41268e-10	6.90753e-10		1.41656e-10	-2.84378e-10	7.06717e-10	4.26034e-10	5.65061e-10
55	Republic of Montenegro	1.69565e-11	4.24786e-12	3.83464e-11	1.86734e-11	1.05351e-12	4.69825e-11	1.16923e-10	3.16598e-11	2.5562e-10	1.2364e-10	9.49254e-12	3.20785e-10		1.3388e-10	3.59076e-11	2.93966e-10	1.3388e-10	3.59076e-11	2.93966e-10	9.79722e-11	1.60086e-10		1.42313e-10	1.05461e-11	3.67767e-10	1.42313e-10	1.05461e-11	3.67767e-10	1.31767e-10	2.25454e-10		1.38096e-10	2.32268e-11	3.30867e-10	1.1487e-10	1.9277e-10
56	Cape Verde	4.80512e-11	1.67087e-11	9.35947e-11	4.57788e-11	8.19255e-12	1.05252e-10	1.47839e-10	5.02277e-11	2.93787e-10	1.39073e-10	2.53311e-11	3.29695e-10		1.9589e-10	6.69364e-11	3.87382e-10	1.9589e-10	6.69364e-11	3.87382e-10	1.28954e-10	1.91492e-10		1.84852e-10	3.35236e-11	4.34948e-10	1.84852e-10	3.35236e-11	4.34948e-10	1.51328e-10	2.50096e-10		1.90371e-10	5.023e-11	4.11165e-10	1.40141e-10	2.20794e-10
57	Italy	-1.54419e-11	-9.40853e-10	6.84701e-10	1.02055e-10	-9.19128e-10	1.10249e-09	2.32401e-10	-2.06733e-09	2.78381e-09	3.49276e-10	-2.64532e-09	3.8911e-09		2.16959e-10	-3.00818e-09	3.46851e-09	2.16959e-10	-3.00818e-09	3.46851e-09	3.22514e-09	3.25155e-09		4.51332e-10	-3.56445e-09	4.9936e-09	4.51332e-10	-3.56445e-09	4.9936e-09	4.01578e-09	4.54226e-09		3.34146e-10	-3.28632e-09	4.23105e-09	3.62046e-09	3.89691e-09
58	Croatia	5.46746e-12	-4.38403e-11	5.87399e-11	1.12867e-11	-8.83311e-11	1.13166e-10	2.25523e-10	-1.18243e-10	7.45239e-10	2.32952e-10	-3.21621e-10	1.03991e-09		2.30991e-10	-1.62083e-10	8.03978e-10	2.30991e-10	-1.62083e-10	8.03978e-10	3.93074e-10	5.72988e-10		2.44238e-10	-4.09953e-10	1.15308e-09	2.44238e-10	-4.09953e-10	1.15308e-09	6.54191e-10	9.08838e-10		2.37615e-10	-2.86018e-10	9.78527e-10	5.23632e-10	7.40913e-10
59	Suriname	6.42158e-11	1.8474e-11	1.38227e-10	6.05846e-11	-8.49753e-12	1.67728e-10	1.73075e-10	2.1912e-11	4.25997e-10	1.48149e-10	-1.11054e-10	5.44426e-10		2.3729e-10	4.0386e-11	5.64224e-10	2.3729e-10	4.0386e-11	5.64224e-10	1.96904e-10	3.26934e-10		2.08734e-10	-1.19551e-10	7.12154e-10	2.08734e-10	-1.19551e-10	7.12154e-10	3.28285e-10	5.0342e-10		2.23012e-10	-3.95826e-11	6.38189e-10	2.62595e-10	4.15177e-10
60	Fiji	9.09743e-11	3.23775e-11	1.77599e-10	8.64032e-11	1.157e-11	2.06067e-10	2.80202e-10	8.93168e-11	5.5927e-10	2.6537e-10	2.68685e-11	6.63196e-10		3.71176e-10	1.21694e-10	7.36869e-10	3.71176e-10	1.21694e-10	7.36869e-10	2.49482e-10	3.65692e-10		3.51773e-10	3.84385e-11	8.69263e-10	3.51773e-10	3.84385e-11	8.69263e-10	3.13335e-10	5.1749e-10		3.61475e-10	8.00664e-11	8.03066e-10	2.81408e-10	4.41591e-10
61	Jamaica	6.59594e-11	2.07004e-11	1.38503e-10	6.82924e-11	9.20092e-12	1.62376e-10	3.1123e-10	8.49023e-11	6.59165e-10	3.02878e-10	2.10508e-11	7.87345e-10		3.77189e-10	1.05603e-10	7.97668e-10	3.77189e-10	1.05603e-10	7.97668e-10	2.71586e-10	4.20479e-10		3.7117e-10	3.02518e-11	9.49721e-10	3.7117e-10	3.02518e-11	9.49721e-10	3.40919e-10	5.78551e-10		3.7418e-10	6.79273e-11	8.73694e-10	3.06252e-10	4.99515e-10
62	Macedonia	8.40397e-11	1.43347e-11	1.99971e-10	1.05265e-10	-2.07332e-11	2.94225e-10	3.11437e-10	1.84561e-12	8.30031e-10	3.72506e-10	-1.46861e-10	1.17719e-09		3.95477e-10	1.61803e-11	1.03e-09	3.95477e-10	1.61803e-11	1.03e-09	3.79297e-10	6.34525e-10		4.77772e-10	-1.67594e-10	1.47142e-09	4.77772e-10	-1.67594e-10	1.47142e-09	6.45365e-10	9.93646e-10		4.36624e-10	-7.57068e-11	1.25071e-09	5.12331e-10	8.14085e-10
63	Oman	9.01665e-11	3.88484e-12	2.43139e-10	1.05437e-10	-1.16504e-10	3.72079e-10	3.07e-10	-1.39496e-10	1.05395e-09	4.37434e-10	-4.95288e-10	1.75255e-09		3.97166e-10	-1.35611e-10	1.29708e-09	3.97166e-10	-1.35611e-10	1.29708e-09	5.32777e-10	8.99919e-10		5.42871e-10	-6.11792e-10	2.12463e-09	5.42871e-10	-6.11792e-10	2.12463e-09	1.15466e-09	1.58176e-09		4.70019e-10	-3.73701e-10	1.71086e-09	8.4372e-10	1.24084e-09
64	Chile	1.34962e-10	-2.28011e-10	6.52767e-10	6.02778e-11	-6.6425e-10	8.73819e-10	2.89371e-10	-1.06528e-09	2.09415e-09	1.139e-10	-2.35685e-09	2.85893e-09		4.24333e-10	-1.29329e-09	2.74692e-09	4.24333e-10	-1.29329e-09	2.74692e-09	1.71763e-09	2.32259e-09		1.74178e-10	-3.0211e-09	3.73275e-09	1.74178e-10	-3.0211e-09	3.73275e-09	3.19528e-09	3.55857e-09		2.99255e-10	-2.1572e-09	3.23983e-09	2.45645e-09	2.94058e-09
65	Mongolia	7.27505e-11	-2.03988e-11	2.14202e-10	8.22737e-11	-1.2766e-10	3.50464e-10	3.62466e-10	-1.24886e-10	1.09458e-09	3.86648e-10	-6.21089e-10	1.7699e-09		4.35217e-10	-1.45285e-10	1.30878e-09	4.35217e-10	-1.45285e-10	1.30878e-09	5.80501e-10	8.73561e-10		4.68922e-10	-7.48749e-10	2.12037e-09	4.68922e-10	-7.48749e-10	2.12037e-09	1.21767e-09	1.65145e-09		4.52069e-10	-4.47017e-10	1.71457e-09	8.99086e-10	1.2625e-09
66	Greece	1.71605e-10	-1.52537e-10	6.44342e-10	1.87878e-10	-6.73706e-10	1.14697e-09	2.66746e-10	-1.59759e-09	2.54269e-09	4.97206e-10	-3.22888e-09	4.86203e-09		4.38351e-10	-1.75013e-09	3.18703e-09	4.38351e-10	-1.75013e-09	3.18703e-09	2.18848e-09	2.74868e-09		6.85085e-10	-3.90258e-09	6.009e-09	6.85085e-10	-3.90258e-09	6.009e-09	4.58767e-09	5.32391e-09		5.61718e-10	-2.82635e-09	4.59801e-09	3.38807e-09	4.03629e-09
67	Costa Rica	1.0654e-10	2.4969e-11	2.40416e-10	9.85899e-11	-3.67346e-11	3.09039e-10	3.37241e-10	4.36244e-11	8.26474e-10	3.11555e-10	-1.7763e-10	1.07007e-09		4.43781e-10	6.85934e-11	1.06689e-09	4.43781e-10	6.85934e-11	1.06689e-09	3.75187e-10	6.2311e-10		4.10145e-10	-2.14365e-10	1.37911e-09	4.10145e-10	-2.14365e-10	1.37911e-09	6.2451e-10	9.68963e-10		4.26963e-10	-7.28858e-11	1.223e-09	4.99849e-10	7.96037e-10
68	Bulgaria	8.10064e-11	-1.87001e-10	4.16141e-10	1.64568e-10	-3.39013e-10	7.15001e-10	3.76909e-10	-1.12518e-09	2.2376e-09	6.66129e-10	-1.9684e-09	3.83544e-09		4.57916e-10	-1.31219e-09	2.65374e-09	4.57916e-10	-1.31219e-09	2.65374e-09	1.7701e-09	2.19582e-09		8.30697e-10	-2.30742e-09	4.55044e-09	8.30697e-10	-2.30742e-09	4.55044e-09	3.13811e-09	3.71974e-09		6.44306e-10	-1.8098e-09	3.60209e-09	2.45411e-09	2.95778e-09
69	Swaziland	-6.65667e-11	-1.61417e-10	-9.66568e-12	-6.8795e-11	-1.92175e-10	7.91931e-12	5.36723e-10	1.9995e-10	1.02336e-09	5.26627e-10	1.53447e-10	1.12261e-09		4.70156e-10	3.8533e-11	1.01369e-09	4.70156e-10	3.8533e-11	1.01369e-09	4.31623e-10	5.43534e-10		4.57832e-10	-3.87287e-11	1.13052e-09	4.57832e-10	-3.87287e-11	1.13052e-09	4.9656e-10	6.72693e-10		4.63994e-10	-9.78507e-14	1.07211e-09	4.64092e-10	6.08114e-10
70	Equatorial Guinea	1.31041e-10	4.09308e-11	2.79637e-10	1.1774e-10	-3.20724e-11	3.54247e-10	4.30872e-10	8.91766e-11	1.00075e-09	3.79966e-10	-1.69047e-10	1.24756e-09		5.61914e-10	1.30107e-10	1.28039e-09	5.61914e-10	1.30107e-10	1.28039e-09	4.31806e-10	7.18475e-10		4.97706e-10	-2.01119e-10	1.60181e-09	4.97706e-10	-2.01119e-10	1.60181e-09	6.98825e-10	1.1041e-09		5.2981e-10	-3.55058e-11	1.4411e-09	5.65315e-10	9.11288e-10
71	Kyrgyzstan	1.18237e-10	-3.65232e-12	3.22881e-10	1.46322e-10	-8.80269e-11	4.64814e-10	4.83446e-10	-1.61938e-11	1.30178e-09	5.22973e-10	-3.60845e-10	1.7887e-09		6.01683e-10	-1.98462e-11	1.62466e-09	6.01683e-10	-1.98462e-11	1.62466e-09	6.21529e-10	1.02298e-09		6.69295e-10	-4.48872e-10	2.25351e-09	6.69295e-10	-4.48872e-10	2.25351e-09	1.11817e-09	1.58422e-09		6.35489e-10	-2.34359e-10	1.93909e-09	8.69848e-10	1.3036e-09
72	Moldova	1.51473e-10	1.97796e-11	3.76322e-10	1.75025e-10	-3.57602e-11	4.97035e-10	5.43142e-10	2.96713e-11	1.42388e-09	5.3198e-10	-2.27099e-10	1.72538e-09		6.94614e-10	4.94508e-11	1.8002e-09	6.94614e-10	4.94508e-11	1.8002e-09	6.45163e-10	1.10559e-09		7.07005e-10	-2.62859e-10	2.22241e-09	7.07005e-10	-2.62859e-10	2.22241e-09	9.69865e-10	1.5154e-09		7.0081e-10	-1.06704e-10	2.01131e-09	8.07514e-10	1.3105e-09
73	Guyana	1.78333e-10	6.49761e-11	3.43776e-10	1.69395e-10	3.06569e-11	3.97549e-10	5.42505e-10	1.88266e-10	1.05628e-09	4.88765e-10	8.22987e-11	1.19475e-09		7.20838e-10	2.53242e-10	1.40006e-09	7.20838e-10	2.53242e-10	1.40006e-09	4.67596e-10	6.79219e-10		6.5816e-10	1.12956e-10	1.5923e-09	6.5816e-10	1.12956e-10	1.5923e-09	5.45205e-10	9.34141e-10		6.89499e-10	1.83099e-10	1.49618e-09	5.064e-10	8.0668e-10
74	Tunisia	2.9842e-11	-1.36272e-10	2.02196e-10	7.78218e-11	-1.93493e-10	3.41425e-10	7.08296e-10	-4.3747e-10	2.39413e-09	8.14824e-10	-1.02356e-09	3.54576e-09		7.38138e-10	-5.73743e-10	2.59633e-09	7.38138e-10	-5.73743e-10	2.59633e-09	1.31188e-09	1.85819e-09		8.92645e-10	-1.21705e-09	3.88719e-09	8.92645e-10	-1.21705e-09	3.88719e-09	2.1097e-09	2.99454e-09		8.15392e-10	-8.95398e-10	3.24176e-09	1.71079e-09	2.42637e-09
75	Turkmenistan	1.02461e-10	-1.21178e-10	4.40138e-10	2.17134e-10	-2.89426e-10	7.69119e-10	6.47095e-10	-7.73639e-10	2.56936e-09	9.82732e-10	-1.3655e-09	4.18899e-09		7.49556e-10	-8.94817e-10	3.0095e-09	7.49556e-10	-8.94817e-10	3.0095e-09	1.64437e-09	2.25994e-09		1.19987e-09	-1.65492e-09	4.95811e-09	1.19987e-09	-1.65492e-09	4.95811e-09	2.85479e-09	3.75824e-09		9.74711e-10	-1.27487e-09	3.9838e-09	2.24958e-09	3.00909e-09
76	Gabon	1.81476e-10	6.38171e-11	3.53886e-10	1.71194e-10	3.1089e-11	3.97787e-10	5.7688e-10	1.78199e-10	1.18905e-09	5.04436e-10	-9.85646e-12	1.37887e-09		7.58356e-10	2.42017e-10	1.54294e-09	7.58356e-10	2.42017e-10	1.54294e-09	5.16339e-10	7.84581e-10		6.75631e-10	2.12325e-11	1.77666e-09	6.75631e-10	2.12325e-11	1.77666e-09	6.54398e-10	1.10103e-09		7.16993e-10	1.31625e-10	1.6598e-09	5.85369e-10	9.42806e-10
77	Georgia	1.94132e-10	4.498e-11	4.40865e-10	2.25966e-10	-1.56318e-11	5.98494e-10	6.22171e-10	3.51844e-11	1.60464e-09	6.76641e-10	-2.23687e-10	2.17923e-09		8.16303e-10	8.01644e-11	2.04551e-09	8.16303e-10	8.01644e-11	2.04551e-09	7.36139e-10	1.22921e-09		9.02607e-10	-2.39319e-10	2.77772e-09	9.02607e-10	-2.39319e-10	2.77772e-09	1.14193e-09	1.87511e-09		8.59455e-10	-7.95772e-11	2.41161e-09	9.39032e-10	1.55216e-09
78	Albania	1.61171e-10	5.77981e-11	3.17927e-10	1.73302e-10	4.25624e-11	3.80153e-10	7.07307e-10	2.41929e-10	1.40067e-09	7.50456e-10	1.7178e-10	1.69824e-09		8.68477e-10	2.99727e-10	1.7186e-09	8.68477e-10	2.99727e-10	1.7186e-09	5.6875e-10	8.50119e-10		9.23758e-10	2.14343e-10	2.07839e-09	9.23758e-10	2.14343e-10	2.07839e-09	7.09415e-10	1.15464e-09		8.96117e-10	2.57035e-10	1.89849e-09	6.39083e-10	1.00238e-09
79	Jordan	1.92262e-11	-6.96331e-11	1.15854e-10	2.02088e-11	-1.27566e-10	1.83845e-10	8.58933e-10	2.11664e-10	1.93035e-09	8.88481e-10	1.95661e-11	2.37045e-09		8.78159e-10	1.42031e-10	2.0462e-09	8.78159e-10	1.42031e-10	2.0462e-09	7.36128e-10	1.16804e-09		9.0869e-10	-1.08e-10	2.5543e-09	9.0869e-10	-1.08e-10	2.5543e-09	1.01669e-09	1.64561e-09		8.93425e-10	1.70155e-11	2.30025e-09	8.76409e-10	1.40683e-09
80	Armenia	1.92048e-10	5.90506e-11	4.11089e-10	2.0944e-10	3.54505e-12	5.25637e-10	7.50696e-10	2.33097e-10	1.57165e-09	7.71765e-10	7.13961e-11	1.96725e-09		9.42744e-10	2.92148e-10	1.98274e-09	9.42744e-10	2.92148e-10	1.98274e-09	6.50596e-10	1.03999e-09		9.81205e-10	7.49411e-11	2.49289e-09	9.81205e-10	7.49411e-11	2.49289e-09	9.06264e-10	1.51168e-09		9.61974e-10	1.83544e-10	2.23781e-09	7.7843e-10	1.27584e-09
81	Solomon Islands	2.64559e-10	9.37286e-11	5.18353e-10	2.60721e-10	4.80277e-11	6.03535e-10	6.91496e-10	2.41585e-10	1.35273e-09	6.39144e-10	1.28875e-10	1.51829e-09		9.56055e-10	3.35314e-10	1.87109e-09	9.56055e-10	3.35314e-10	1.87109e-09	6.20742e-10	9.15032e-10		8.99865e-10	1.76903e-10	2.12183e-09	8.99865e-10	1.76903e-10	2.12183e-09	7.22962e-10	1.22196e-09		9.2796e-10	2.56108e-10	1.99646e-09	6.71852e-10	1.0685e-09
82	Comoros	2.40098e-10	9.03386e-11	4.38053e-10	2.37738e-10	6.08848e-11	5.19878e-10	7.54087e-10	2.8548e-10	1.38756e-09	7.00398e-10	1.95872e-10	1.51649e-09		9.94185e-10	3.75818e-10	1.82561e-09	9.94185e-10	3.75818e-10	1.82561e-09	6.18366e-10	8.31427e-10		9.38136e-10	2.56757e-10	2.03637e-09	9.38136e-10	2.56757e-10	2.03637e-09	6.81379e-10	1.09823e-09		9.6616e-10	3.16288e-10	1.93099e-09	6.49873e-10	9.64829e-10
83	Japan	1.65818e-10	-2.61884e-09	2.05531e-09	2.83399e-10	-2.65832e-09	2.74992e-09	8.49719e-10	-6.75384e-09	7.24522e-09	9.64762e-10	-8.51384e-09	9.85239e-09		1.01554e-09	-9.37268e-09	9.30054e-09	1.01554e-09	-9.37268e-09	9.30054e-09	1.03882e-08	8.285e-09		1.24816e-09	-1.11722e-08	1.26023e-08	1.24816e-09	-1.11722e-08	1.26023e-08	1.24203e-08	1.13541e-08		1.13185e-09	-1.02724e-08	1.09514e-08	1.14043e-08	9.81957e-09
84	El Salvador	2.55965e-10	8.33631e-11	5.25332e-10	2.83467e-10	4.35823e-11	6.55953e-10	1.00733e-09	3.15093e-10	2.10388e-09	1.03941e-09	1.29057e-10	2.54476e-09		1.26329e-09	3.98456e-10	2.62921e-09	1.26329e-09	3.98456e-10	2.62921e-09	8.64834e-10	1.36592e-09		1.32288e-09	1.72639e-10	3.20071e-09	1.32288e-09	1.72639e-10	3.20071e-09	1.15024e-09	1.87784e-09		1.29308e-09	2.85548e-10	2.91496e-09	1.00754e-09	1.62188e-09
85	Malaysia	4.65734e-10	-2.59965e-10	1.5487e-09	3.51741e-10	-1.47864e-09	2.62961e-09	8.73391e-10	-2.70761e-09	5.37662e-09	1.00762e-09	-6.39001e-09	9.45561e-09		1.33913e-09	-2.96757e-09	6.92531e-09	1.33913e-09	-2.96757e-09	6.92531e-09	4.30669e-09	5.58619e-09		1.35936e-09	-7.86864e-09	1.20852e-08	1.35936e-09	-7.86864e-09	1.20852e-08	9.228e-09	1.07259e-08		1.34924e-09	-5.41811e-09	9.50526e-09	6.76735e-09	8.15602e-09
86	Libya	2.81237e-10	5.99487e-11	6.47064e-10	2.96199e-10	-1.2443e-10	9.23448e-10	1.14637e-09	1.73673e-10	2.84738e-09	1.3296e-09	-3.62052e-10	4.12012e-09		1.4276e-09	2.33622e-10	3.49445e-09	1.4276e-09	2.33622e-10	3.49445e-09	1.19398e-09	2.06684e-09		1.6258e-09	-4.86483e-10	5.04356e-09	1.6258e-09	-4.86483e-10	5.04356e-09	2.11228e-09	3.41777e-09		1.5267e-09	-1.26431e-10	4.26901e-09	1.65313e-09	2.7423e-09
87	Djibouti	3.54825e-10	1.32889e-10	6.51691e-10	3.23172e-10	7.53013e-11	7.17348e-10	1.07743e-09	3.88469e-10	2.02619e-09	1.02549e-09	2.30387e-10	2.38635e-09		1.43225e-09	5.21357e-10	2.67788e-09	1.43225e-09	5.21357e-10	2.67788e-09	9.10896e-10	1.24563e-09		1.34867e-09	3.05688e-10	3.1037e-09	1.34867e-09	3.05688e-10	3.1037e-09	1.04298e-09	1.75503e-09		1.39046e-09	4.13523e-10	2.89079e-09	9.76937e-10	1.50033e-09
88	Gambia	3.61303e-10	1.36532e-10	6.77478e-10	3.56343e-10	8.25139e-11	7.98674e-10	1.12665e-09	4.04143e-10	2.1807e-09	1.14586e-09	2.57398e-10	2.64385e-09		1.48796e-09	5.40676e-10	2.85818e-09	1.48796e-09	5.40676e-10	2.85818e-09	9.47281e-10	1.37023e-09		1.50221e-09	3.39912e-10	3.44252e-09	1.50221e-09	3.39912e-10	3.44252e-09	1.16229e-09	1.94032e-09		1.49508e-09	4.40294e-10	3.15035e-09	1.05479e-09	1.65527e-09
89	Nicaragua	4.23038e-10	1.61287e-10	7.95058e-10	4.30779e-10	1.01201e-10	9.43619e-10	1.34235e-09	4.67104e-10	2.60854e-09	1.41578e-09	3.07567e-10	3.20749e-09		1.76539e-09	6.28391e-10	3.4036e-09	1.76539e-09	6.28391e-10	3.4036e-09	1.137e-09	1.63821e-09		1.84656e-09	4.08767e-10	4.15111e-09	1.84656e-09	4.08767e-10	4.15111e-09	1.43779e-09	2.30455e-09		1.80598e-09	5.18579e-10	3.77735e-09	1.2874e-09	1.97138e-09
90	Guinea-Bissau	4.65131e-10	1.70726e-10	8.94451e-10	4.5642e-10	7.88493e-11	1.09173e-09	1.3707e-09	4.89338e-10	2.66836e-09	1.35357e-09	2.42989e-10	3.24456e-09		1.83583e-09	6.60065e-10	3.56281e-09	1.83583e-09	6.60065e-10	3.56281e-09	1.17576e-09	1.72698e-09		1.80999e-09	3.21838e-10	4.33628e-09	1.80999e-09	3.21838e-10	4.33628e-09	1.48816e-09	2.52629e-09		1.82291e-09	4.90951e-10	3.94955e-09	1.33196e-09	2.12664e-09
91	Botswana	3.54503e-10	1.18271e-10	7.23106e-10	3.82939e-10	5.89279e-11	8.72255e-10	1.48788e-09	4.41106e-10	3.09625e-09	1.62833e-09	2.04124e-10	4.0817e-09		1.84238e-09	5.59378e-10	3.81936e-09	1.84238e-09	5.59378e-10	3.81936e-09	1.283e-09	1.97698e-09		2.01127e-09	2.63052e-10	4.95395e-09	2.01127e-09	2.63052e-10	4.95395e-09	1.74822e-09	2.94268e-09		1.92683e-09	4.11215e-10	4.38666e-09	1.51561e-09	2.45983e-09
92	Timor Leste	5.92883e-10	2.21211e-10	1.11312e-09	5.91656e-10	1.68812e-10	1.26315e-09	1.57317e-09	5.8255e-10	2.93858e-09	1.49496e-09	4.31044e-10	3.19119e-09		2.16605e-09	8.03761e-10	4.0517e-09	2.16605e-09	8.03761e-10	4.0517e-09	1.36229e-09	1.88565e-09		2.08662e-09	5.99856e-10	4.45434e-09	2.08662e-09	5.99856e-10	4.45434e-09	1.48676e-09	2.36773e-09		2.12633e-09	7.01809e-10	4.25302e-09	1.42453e-09	2.12669e-09
93	Namibia	5.11037e-10	1.90217e-10	9.51438e-10	4.87546e-10	1.35513e-10	1.03302e-09	1.67611e-09	6.04372e-10	3.18577e-09	1.59534e-09	4.07451e-10	3.50171e-09		2.18715e-09	7.9459e-10	4.13721e-09	2.18715e-09	7.9459e-10	4.13721e-09	1.39256e-09	1.95006e-09		2.08289e-09	5.42964e-10	4.53474e-09	2.08289e-09	5.42964e-10	4.53474e-09	1.53992e-09	2.45185e-09		2.13502e-09	6.68777e-10	4.33597e-09	1.46624e-09	2.20096e-09
94	Rwanda	3.59382e-10	4.09792e-11	8.93119e-10	4.55418e-10	-9.63499e-11	1.24843e-09	1.8817e-09	2.21696e-10	4.52664e-09	2.0014e-09	-5.10096e-10	6.20872e-09		2.24108e-09	2.62675e-10	5.41976e-09	2.24108e-09	2.62675e-10	5.41976e-09	1.9784e-09	3.17868e-09		2.45682e-09	-6.06445e-10	7.45715e-09	2.45682e-09	-6.06445e-10	7.45715e-09	3.06327e-09	5.00033e-09		2.34895e-09	-1.71885e-10	6.43845e-09	2.52083e-09	4.0895e-09
95	Sri Lanka	3.70981e-10	9.13908e-11	8.12934e-10	4.10435e-10	2.10951e-11	1.03382e-09	2.01251e-09	3.82516e-10	4.67039e-09	1.96735e-09	-3.57884e-10	5.77355e-09		2.38349e-09	4.73907e-10	5.48333e-09	2.38349e-09	4.73907e-10	5.48333e-09	1.90959e-09	3.09983e-09		2.37779e-09	-3.36789e-10	6.80737e-09	2.37779e-09	-3.36789e-10	6.80737e-09	2.71458e-09	4.42958e-09		2.38064e-09	6.85591e-11	6.14535e-09	2.31208e-09	3.76471e-09
96	Republic of Serbia	3.61831e-10	9.68763e-11	7.85392e-10	3.94194e-10	3.60602e-11	9.79958e-10	2.28257e-09	6.59705e-10	4.74145e-09	2.3438e-09	3.38522e-10	5.78466e-09		2.6444e-09	7.56582e-10	5.52684e-09	2.6444e-09	7.56582e-10	5.52684e-09	1.88782e-09	2.88244e-09		2.73799e-09	3.74582e-10	6.76462e-09	2.73799e-09	3.74582e-10	6.76462e-09	2.36341e-09	4.02663e-09		2.6912e-09	5.65582e-10	6.14573e-09	2.12561e-09	3.45453e-09
97	Tajikistan	3.9011e-10	1.10507e-10	8.33532e-10	4.47083e-10	4.24294e-11	1.04458e-09	2.33973e-09	7.19979e-10	4.90107e-09	2.30609e-09	2.84227e-10	5.82064e-09		2.72984e-09	8.30486e-10	5.73461e-09	2.72984e-09	8.30486e-10	5.73461e-09	1.89936e-09	3.00476e-09		2.75317e-09	3.26656e-10	6.86522e-09	2.75317e-09	3.26656e-10	6.86522e-09	2.42651e-09	4.11205e-09		2.74151e-09	5.78571e-10	6.29991e-09	2.16294e-09	3.55841e-09
98	Kazakhstan	3.02216e-10	-1.53692e-10	9.91997e-10	3.21569e-10	-5.46598e-10	1.42689e-09	2.55309e-09	3.54761e-10	6.16521e-09	2.69926e-09	-9.2698e-10	8.52468e-09		2.8553e-09	2.0107e-10	7.15721e-09	2.8553e-09	2.0107e-10	7.15721e-09	2.65424e-09	4.3019e-09		3.02083e-09	-1.47358e-09	9.95158e-09	3.02083e-09	-1.47358e-09	9.95158e-09	4.49441e-09	6.93075e-09		2.93807e-09	-6.36254e-10	8.55439e-09	3.57432e-09	5.61632e-09
99	Paraguay	7.4533e-10	2.66222e-10	1.4443e-09	7.15557e-10	1.54836e-10	1.63029e-09	2.11523e-09	6.78149e-10	4.28695e-09	1.85505e-09	1.93354e-10	4.76469e-09		2.86056e-09	9.44371e-10	5.73124e-09	2.86056e-09	9.44371e-10	5.73124e-09	1.91618e-09	2.87069e-09		2.5706e-09	3.4819e-10	6.39498e-09	2.5706e-09	3.4819e-10	6.39498e-09	2.22241e-09	3.82437e-09		2.71558e-09	6.4628e-10	6.06311e-09	2.0693e-09	3.34753e-09
100	Honduras	6.54686e-10	2.38926e-10	1.24685e-09	6.88439e-10	1.55118e-10	1.52874e-09	2.40557e-09	8.32841e-10	4.74126e-09	2.53973e-09	5.45077e-10	5.79564e-09		3.06025e-09	1.07177e-09	5.98811e-09	3.06025e-09	1.07177e-09	5.98811e-09	1.98849e-09	2.92785e-09		3.22817e-09	7.00195e-10	7.32439e-09	3.22817e-09	7.00195e-10	7.32439e-09	2.52798e-09	4.09621e-09		3.14421e-09	8.85981e-10	6.65625e-09	2.25823e-09	3.51203e-09
101	Mauritania	9.44948e-10	3.51246e-10	1.74676e-09	9.55861e-10	2.48443e-10	2.05479e-09	2.96613e-09	1.09683e-09	5.65194e-09	3.08979e-09	7.63103e-10	7.02815e-09		3.91108e-09	1.44807e-09	7.39871e-09	3.91108e-09	1.44807e-09	7.39871e-09	2.46301e-09	3.48763e-09		4.04565e-09	1.01155e-09	9.08294e-09	4.04565e-09	1.01155e-09	9.08294e-09	3.03411e-09	5.03728e-09		3.97837e-09	1.22981e-09	8.24082e-09	2.74856e-09	4.26246e-09
102	Uganda	-3.76385e-09	-8.1059e-09	-1.01252e-09	-3.83998e-09	-8.52199e-09	-9.12197e-10	7.74609e-09	2.71986e-09	1.51088e-08	7.6395e-09	2.22646e-09	1.64246e-08		3.98224e-09	-5.38603e-09	1.40962e-08	3.98224e-09	-5.38603e-09	1.40962e-08	9.36828e-09	1.0114e-08		3.79952e-09	-6.29553e-09	1.55124e-08	3.79952e-09	-6.29553e-09	1.55124e-08	1.00951e-08	1.17129e-08		3.89088e-09	-5.84078e-09	1.48043e-08	9.73167e-09	1.09134e-08
103	Ukraine	6.51451e-10	-5.07817e-10	2.26032e-09	8.79826e-10	-1.15371e-09	3.60496e-09	3.46365e-09	-3.24603e-09	1.31596e-08	3.7035e-09	-7.97945e-09	1.91545e-08		4.1151e-09	-3.75385e-09	1.54199e-08	4.1151e-09	-3.75385e-09	1.54199e-08	7.86895e-09	1.13048e-08		4.58333e-09	-9.13316e-09	2.27595e-08	4.58333e-09	-9.13316e-09	2.27595e-08	1.37165e-08	1.81761e-08		4.34921e-09	-6.44351e-09	1.90897e-08	1.07927e-08	1.47405e-08
104	Azerbaijan	7.90151e-10	2.6969e-10	1.60031e-09	8.56355e-10	2.05771e-10	1.90569e-09	3.69341e-09	1.25617e-09	7.27521e-09	3.843e-09	9.35162e-10	8.84323e-09		4.48356e-09	1.52586e-09	8.87552e-09	4.48356e-09	1.52586e-09	8.87552e-09	2.9577e-09	4.39196e-09		4.69935e-09	1.14093e-09	1.07489e-08	4.69935e-09	1.14093e-09	1.07489e-08	3.55842e-09	6.04957e-09		4.59146e-09	1.3334e-09	9.81222e-09	3.25806e-09	5.22076e-09
105	Congo (Republic of the)	1.18355e-09	4.41907e-10	2.20208e-09	1.16204e-09	3.1565e-10	2.47901e-09	3.51044e-09	1.23738e-09	6.71569e-09	3.15204e-09	7.14999e-10	7.18106e-09		4.69399e-09	1.67929e-09	8.91776e-09	4.69399e-09	1.67929e-09	8.91776e-09	3.0147e-09	4.22378e-09		4.31408e-09	1.03065e-09	9.66008e-09	4.31408e-09	1.03065e-09	9.66008e-09	3.28344e-09	5.34599e-09		4.50404e-09	1.35497e-09	9.28892e-09	3.14907e-09	4.78488e-09
106	Argentina	1.24635e-09	4.20795e-12	3.37962e-09	1.0492e-09	-1.18295e-09	4.34092e-09	3.90428e-09	-1.03751e-09	1.19105e-08	3.25102e-09	-5.7002e-09	1.57196e-08		5.15063e-09	-1.0333e-09	1.52901e-08	5.15063e-09	-1.0333e-09	1.52901e-08	6.18394e-09	1.01395e-08		4.30023e-09	-6.88315e-09	2.00606e-08	4.30023e-09	-6.88315e-09	2.00606e-08	1.11834e-08	1.57603e-08		4.72543e-09	-3.95823e-09	1.76753e-08	8.68366e-09	1.29499e-08
107	Ecuador	1.516e-09	4.88387e-10	3.14008e-09	1.49336e-09	1.06641e-10	3.76335e-09	3.89555e-09	1.09927e-09	8.43833e-09	3.66251e-09	1.02618e-10	9.69978e-09		5.41155e-09	1.58765e-09	1.15784e-08	5.41155e-09	1.58765e-09	1.15784e-08	3.8239e-09	6.16687e-09		5.15587e-09	2.09259e-10	1.34631e-08	5.15587e-09	2.09259e-10	1.34631e-08	4.94661e-09	8.30727e-09		5.28371e-09	8.98456e-10	1.25208e-08	4.38525e-09	7.23707e-09
108	Bolivia	1.68647e-09	4.17229e-10	3.89943e-09	1.76104e-09	-4.15624e-10	5.1518e-09	3.80847e-09	6.22431e-10	9.04947e-09	3.46218e-09	-1.3871e-09	1.09567e-08		5.49494e-09	1.03966e-09	1.29489e-08	5.49494e-09	1.03966e-09	1.29489e-08	4.45528e-09	7.45396e-09		5.22322e-09	-1.80272e-09	1.61085e-08	5.22322e-09	-1.80272e-09	1.61085e-08	7.02594e-09	1.08853e-08		5.35908e-09	-3.8153e-10	1.45287e-08	5.74061e-09	9.16961e-09
109	Colombia	1.42418e-09	2.5441e-10	3.32284e-09	1.29249e-09	-6.09874e-10	4.17212e-09	4.14127e-09	2.20472e-10	1.06829e-08	3.67834e-09	-2.39696e-09	1.27518e-08		5.56545e-09	4.74882e-10	1.40058e-08	5.56545e-09	4.74882e-10	1.40058e-08	5.09057e-09	8.44033e-09		4.97083e-09	-3.00684e-09	1.69239e-08	4.97083e-09	-3.00684e-09	1.69239e-08	7.97767e-09	1.19531e-08		5.26814e-09	-1.26598e-09	1.54648e-08	6.53412e-09	1.01967e-08
110	Guatemala	1.26171e-09	4.23265e-10	2.50057e-09	1.38302e-09	2.70623e-10	3.08472e-09	5.18766e-09	1.72882e-09	1.03195e-08	5.38168e-09	1.14243e-09	1.24168e-08		6.44937e-09	2.15209e-09	1.28201e-08	6.44937e-09	2.15209e-09	1.28201e-08	4.29728e-09	6.37072e-09		6.7647e-09	1.41305e-09	1.55016e-08	6.7647e-09	1.41305e-09	1.55016e-08	5.35165e-09	8.73686e-09		6.60703e-09	1.78257e-09	1.41608e-08	4.82446e-09	7.55379e-09
111	Haiti	4.4867e-10	5.10783e-11	1.05074e-09	5.3307e-10	-1.00184e-10	1.45942e-09	6.08008e-09	2.26242e-09	1.14668e-08	6.00775e-09	1.77424e-09	1.27622e-08		6.52875e-09	2.31349e-09	1.25175e-08	6.52875e-09	2.31349e-09	1.25175e-08	4.21526e-09	5.98878e-09		6.54082e-09	1.67405e-09	1.42217e-08	6.54082e-09	1.67405e-09	1.42217e-08	4.86677e-09	7.68084e-09		6.53479e-09	1.99377e-09	1.33696e-08	4.54101e-09	6.83481e-09
112	Saudi Arabia	8.91283e-10	-2.63169e-10	2.75546e-09	1.21526e-09	-1.28286e-09	4.59187e-09	5.74176e-09	-1.24578e-09	1.64168e-08	7.35324e-09	-4.46794e-09	2.54235e-08		6.63305e-09	-1.50895e-09	1.91722e-08	6.63305e-09	-1.50895e-09	1.91722e-08	8.14199e-09	1.25392e-08		8.5685e-09	-5.75081e-09	3.00153e-08	8.5685e-09	-5.75081e-09	3.00153e-08	1.43193e-08	2.14468e-08		7.60077e-09	-3.62988e-09	2.45938e-08	1.12306e-08	1.6993e-08
113	Laos	1.70486e-09	6.59913e-10	3.08717e-09	1.55069e-09	4.65832e-10	3.20186e-09	5.71007e-09	2.14869e-09	1.0548e-08	5.27015e-09	1.50291e-09	1.10746e-08		7.41493e-09	2.8086e-09	1.36352e-08	7.41493e-09	2.8086e-09	1.36352e-08	4.60633e-09	6.22024e-09		6.82084e-09	1.96874e-09	1.42765e-08	6.82084e-09	1.96874e-09	1.42765e-08	4.8521e-09	7.45561e-09		7.11789e-09	2.38867e-09	1.39558e-08	4.72922e-09	6.83792e-09
114	Russia	7.50321e-10	-4.04007e-09	6.20045e-09	1.95207e-09	-7.60449e-09	1.20615e-08	6.67828e-09	-1.74968e-08	3.6958e-08	9.79979e-09	-3.8747e-08	6.6381e-08		7.4286e-09	-2.15368e-08	4.31585e-08	7.4286e-09	-2.15368e-08	4.31585e-08	2.89654e-08	3.57299e-08		1.17519e-08	-4.63515e-08	7.84425e-08	1.17519e-08	-4.63515e-08	7.84425e-08	5.81034e-08	6.66907e-08		9.59023e-09	-3.39442e-08	6.08005e-08	4.35344e-08	5.12103e-08
115	Mexico	1.9684e-09	2.69338e-10	4.86635e-09	1.98407e-09	-3.80146e-10	5.61995e-09	7.05556e-09	9.46532e-10	1.6923e-08	6.83997e-09	-1.33254e-09	2.00846e-08		9.02396e-09	1.21587e-09	2.17893e-08	9.02396e-09	1.21587e-09	2.17893e-08	7.80809e-09	1.27654e-08		8.82404e-09	-1.71269e-09	2.57045e-08	8.82404e-09	-1.71269e-09	2.57045e-08	1.05367e-08	1.68805e-08		8.924e-09	-2.48409e-10	2.37469e-08	9.17241e-09	1.48229e-08
116	Papua New Guinea	2.78626e-09	9.80707e-10	5.49734e-09	2.89334e-09	5.06496e-10	6.85269e-09	6.64591e-09	2.28875e-09	1.30028e-08	6.25163e-09	1.1669e-09	1.47806e-08		9.43217e-09	3.26945e-09	1.85001e-08	9.43217e-09	3.26945e-09	1.85001e-08	6.16272e-09	9.06796e-09		9.14497e-09	1.6734e-09	2.16333e-08	9.14497e-09	1.6734e-09	2.16333e-08	7.47157e-09	1.24883e-08		9.28857e-09	2.47143e-09	2.00667e-08	6.81714e-09	1.07781e-08
117	Liberia	2.65603e-09	1.01531e-09	5.0652e-09	2.63676e-09	5.99023e-10	6.00563e-09	7.3645e-09	2.77902e-09	1.38526e-08	6.78978e-09	1.76769e-09	1.51766e-08		1.00205e-08	3.79433e-09	1.89178e-08	1.00205e-08	3.79433e-09	1.89178e-08	6.2262e-09	8.89729e-09		9.42654e-09	2.36672e-09	2.11822e-08	9.42654e-09	2.36672e-09	2.11822e-08	7.05982e-09	1.17557e-08		9.72354e-09	3.08052e-09	2.005e-08	6.64301e-09	1.03265e-08
118	Cambodia	2.33006e-09	8.62288e-10	4.30777e-09	2.3133e-09	5.91145e-10	5.05558e-09	7.69692e-09	2.76453e-09	1.47548e-08	7.76668e-09	1.7742e-09	1.79819e-08		1.0027e-08	3.62682e-09	1.90626e-08	1.0027e-08	3.62682e-09	1.90626e-08	6.40016e-09	9.03559e-09		1.008e-08	2.36535e-09	2.30375e-08	1.008e-08	2.36535e-09	2.30375e-08	7.71463e-09	1.29575e-08		1.00535e-08	2.99608e-09	2.105e-08	7.0574e-09	1.09965e-08
119	Taiwan	2.53026e-09	9.06448e-10	4.86597e-09	2.51724e-09	5.2177e-10	5.5904e-09	8.01852e-09	2.77197e-09	1.61201e-08	8.50645e-09	1.66558e-09	1.99368e-08		1.05488e-08	3.67842e-09	2.09861e-08	1.05488e-08	3.67842e-09	2.09861e-08	6.87037e-09	1.04373e-08		1.10237e-08	2.18735e-09	2.55272e-08	1.10237e-08	2.18735e-09	2.55272e-08	8.83634e-09	1.45035e-08		1.07862e-08	2.93288e-09	2.32567e-08	7.85335e-09	1.24704e-08
120	Turkey	1.89576e-09	4.17927e-10	4.30662e-09	2.19609e-09	-1.38333e-11	5.57475e-09	8.74825e-09	1.72128e-09	2.04858e-08	9.54976e-09	-4.62966e-10	2.68599e-08		1.0644e-08	2.13921e-09	2.47924e-08	1.0644e-08	2.13921e-09	2.47924e-08	8.5048e-09	1.41484e-08		1.17458e-08	-4.768e-10	3.24346e-08	1.17458e-08	-4.768e-10	3.24346e-08	1.22226e-08	2.06888e-08		1.11949e-08	8.31205e-10	2.86135e-08	1.03637e-08	1.74186e-08
121	Togo	2.74003e-09	1.03844e-09	5.15388e-09	2.66153e-09	5.64505e-10	6.16163e-09	8.82408e-09	3.22677e-09	1.65238e-08	8.17511e-09	1.92401e-09	1.87835e-08		1.15641e-08	4.26521e-09	2.16777e-08	1.15641e-08	4.26521e-09	2.16777e-08	7.2989e-09	1.01136e-08		1.08366e-08	2.48851e-09	2.49451e-08	1.08366e-08	2.48851e-09	2.49451e-08	8.34812e-09	1.41085e-08		1.12004e-08	3.37686e-09	2.33114e-08	7.82351e-09	1.2111e-08
122	Burundi	2.20096e-09	6.9525e-10	4.51441e-09	2.66628e-09	4.29065e-10	6.0734e-09	9.58323e-09	3.1596e-09	1.92739e-08	1.02136e-08	2.06344e-09	2.40151e-08		1.17842e-08	3.85485e-09	2.37883e-08	1.17842e-08	3.85485e-09	2.37883e-08	7.92934e-09	1.20041e-08		1.28798e-08	2.49251e-09	3.00885e-08	1.28798e-08	2.49251e-09	3.00885e-08	1.03873e-08	1.72087e-08		1.2332e-08	3.17368e-09	2.69384e-08	9.15833e-09	1.46064e-08
123	Morocco	2.23451e-09	7.57339e-10	4.48445e-09	2.50055e-09	5.91815e-10	5.47637e-09	9.77694e-09	3.21457e-09	1.98959e-08	1.02687e-08	2.0751e-09	2.42311e-08		1.20115e-08	3.97191e-09	2.43804e-08	1.20115e-08	3.97191e-09	2.43804e-08	8.03954e-09	1.23689e-08		1.27692e-08	2.66691e-09	2.97075e-08	1.27692e-08	2.66691e-09	2.97075e-08	1.01023e-08	1.69383e-08		1.23903e-08	3.31941e-09	2.70439e-08	9.07094e-09	1.46536e-08
124	Tanzania	2.87671e-09	-1.59664e-09	1.01223e-08	3.94216e-09	-8.50413e-09	2.04146e-08	9.17261e-09	-1.66949e-08	4.50347e-08	1.26018e-08	-4.50929e-08	8.54286e-08		1.20493e-08	-1.82915e-08	5.5157e-08	1.20493e-08	-1.82915e-08	5.5157e-08	3.03408e-08	4.31077e-08		1.65439e-08	-5.3597e-08	1.05843e-07	1.65439e-08	-5.3597e-08	1.05843e-07	7.0141e-08	8.92992e-08		1.42966e-08	-3.59443e-08	8.05001e-08	5.02409e-08	6.62035e-08
125	Uzbekistan	2.40916e-09	8.18586e-10	4.92951e-09	2.68358e-09	5.45329e-10	6.02584e-09	1.06062e-08	3.41473e-09	2.15278e-08	1.09183e-08	2.01785e-09	2.60423e-08		1.30154e-08	4.23331e-09	2.64573e-08	1.30154e-08	4.23331e-09	2.64573e-08	8.78207e-09	1.34419e-08		1.36019e-08	2.56318e-09	3.20682e-08	1.36019e-08	2.56318e-09	3.20682e-08	1.10387e-08	1.84663e-08		1.33086e-08	3.39825e-09	2.92628e-08	9.91038e-09	1.59541e-08
126	Iran	2.16575e-09	6.5018e-10	4.62051e-09	2.36986e-09	3.69913e-10	5.55986e-09	1.25592e-08	3.37743e-09	2.68376e-08	1.32398e-08	1.3883e-09	3.39914e-08		1.4725e-08	4.02761e-09	3.14581e-08	1.4725e-08	4.02761e-09	3.14581e-08	1.06974e-08	1.67332e-08		1.56097e-08	1.75821e-09	3.95513e-08	1.56097e-08	1.75821e-09	3.95513e-08	1.38515e-08	2.39416e-08		1.51673e-08	2.89291e-09	3.55047e-08	1.22744e-08	2.03374e-08
127	South Africa	1.12549e-09	1.24025e-10	2.73745e-09	1.28339e-09	-9.04837e-11	3.46876e-09	1.37915e-08	3.58396e-09	3.00779e-08	1.39194e-08	6.48793e-10	3.68594e-08		1.4917e-08	3.70799e-09	3.28153e-08	1.4917e-08	3.70799e-09	3.28153e-08	1.1209e-08	1.78983e-08		1.52028e-08	5.58309e-10	4.03282e-08	1.52028e-08	5.58309e-10	4.03282e-08	1.46445e-08	2.51253e-08		1.50599e-08	2.13315e-09	3.65718e-08	1.29268e-08	2.15118e-08
128	Senegal	3.72546e-09	1.40112e-09	6.99527e-09	3.59509e-09	8.56936e-10	8.01516e-09	1.17158e-08	4.35654e-09	2.21256e-08	1.12139e-08	2.7353e-09	2.59521e-08		1.54412e-08	5.75765e-09	2.91209e-08	1.54412e-08	5.75765e-09	2.91209e-08	9.68358e-09	1.36796e-08		1.48089e-08	3.59224e-09	3.39672e-08	1.48089e-08	3.59224e-09	3.39672e-08	1.12167e-08	1.91583e-08		1.51251e-08	4.67494e-09	3.1544e-08	1.04501e-08	1.6419e-08
129	Algeria	3.99803e-09	1.47374e-09	7.61002e-09	4.12374e-09	1.04018e-09	9.13576e-09	1.30499e-08	4.64496e-09	2.58502e-08	1.35441e-08	2.83463e-09	3.21087e-08		1.7048e-08	6.11871e-09	3.34602e-08	1.7048e-08	6.11871e-09	3.34602e-08	1.09293e-08	1.64123e-08		1.76678e-08	3.87481e-09	4.12445e-08	1.76678e-08	3.87481e-09	4.12445e-08	1.3793e-08	2.35766e-08		1.73579e-08	4.99676e-09	3.73524e-08	1.23612e-08	1.99945e-08
130	Thailand	4.6955e-09	1.08529e-09	1.07402e-08	4.31361e-09	-1.65824e-09	1.33866e-08	1.57539e-08	4.23716e-09	3.44886e-08	1.41523e-08	-1.28871e-09	4.14638e-08		2.04494e-08	5.32245e-09	4.52288e-08	2.04494e-08	5.32245e-09	4.52288e-08	1.51269e-08	2.47794e-08		1.84659e-08	-2.94695e-09	5.48504e-08	1.84659e-08	-2.94695e-09	5.48504e-08	2.14129e-08	3.63845e-08		1.94576e-08	1.18775e-09	5.00396e-08	1.82699e-08	3.0582e-08
131	Benin	5.93825e-09	2.24905e-09	1.07906e-08	5.8458e-09	1.52749e-09	1.27283e-08	1.91682e-08	7.14968e-09	3.52277e-08	1.78121e-08	5.10346e-09	3.84223e-08		2.51064e-08	9.39873e-09	4.60183e-08	2.51064e-08	9.39873e-09	4.60183e-08	1.57077e-08	2.09119e-08		2.36579e-08	6.63095e-09	5.11505e-08	2.36579e-08	6.63095e-09	5.11505e-08	1.70269e-08	2.74927e-08		2.43821e-08	8.01484e-09	4.85844e-08	1.63673e-08	2.42023e-08
132	Ghana	6.30788e-09	2.33609e-09	1.17637e-08	6.04577e-09	1.39987e-09	1.33979e-08	2.02864e-08	7.25263e-09	3.86659e-08	1.94426e-08	4.488e-09	4.41678e-08		2.65943e-08	9.58871e-09	5.04296e-08	2.65943e-08	9.58871e-09	5.04296e-08	1.70056e-08	2.38354e-08		2.54884e-08	5.88788e-09	5.75657e-08	2.54884e-08	5.88788e-09	5.75657e-08	1.96005e-08	3.20773e-08		2.60413e-08	7.73829e-09	5.39977e-08	1.8303e-08	2.79563e-08
133	Iraq	4.05382e-09	1.4684e-09	7.70187e-09	4.33178e-09	1.25395e-09	9.00329e-09	2.33709e-08	8.44235e-09	4.4011e-08	2.47488e-08	6.96045e-09	5.29354e-08		2.74248e-08	9.91074e-09	5.17129e-08	2.74248e-08	9.91074e-09	5.17129e-08	1.7514e-08	2.42881e-08		2.90806e-08	8.2144e-09	6.19387e-08	2.90806e-08	8.2144e-09	6.19387e-08	2.08662e-08	3.28581e-08		2.82527e-08	9.06257e-09	5.68258e-08	1.91901e-08	2.85731e-08
134	Sudan	5.24289e-09	1.94944e-09	9.98185e-09	5.73078e-09	1.43386e-09	1.22891e-08	2.2942e-08	8.03781e-09	4.39393e-08	2.41904e-08	6.11143e-09	5.27616e-08		2.81849e-08	9.98725e-09	5.39212e-08	2.81849e-08	9.98725e-09	5.39212e-08	1.81976e-08	2.57363e-08		2.99212e-08	7.54528e-09	6.50507e-08	2.99212e-08	7.54528e-09	6.50507e-08	2.23759e-08	3.51295e-08		2.9053e-08	8.76627e-09	5.9486e-08	2.02868e-08	3.04329e-08
135	Sierra Leone	7.46064e-09	2.73297e-09	1.41415e-08	7.44041e-09	1.7805e-09	1.68231e-08	2.07846e-08	7.46785e-09	3.91043e-08	1.9115e-08	4.97786e-09	4.26505e-08		2.82452e-08	1.02008e-08	5.32458e-08	2.82452e-08	1.02008e-08	5.32458e-08	1.80444e-08	2.50006e-08		2.65555e-08	6.75836e-09	5.94736e-08	2.65555e-08	6.75836e-09	5.94736e-08	1.97971e-08	3.29181e-08		2.74003e-08	8.47959e-09	5.63597e-08	1.89207e-08	2.89593e-08
136	Central African Republic	6.96101e-09	2.65303e-09	1.28658e-08	6.51354e-09	1.6083e-09	1.45667e-08	2.22186e-08	8.46655e-09	4.12371e-08	2.01484e-08	5.29218e-09	4.48862e-08		2.91796e-08	1.11196e-08	5.4103e-08	2.91796e-08	1.11196e-08	5.4103e-08	1.806e-08	2.49234e-08		2.6662e-08	6.90048e-09	5.94529e-08	2.6662e-08	6.90048e-09	5.94529e-08	1.97615e-08	3.2791e-08		2.79208e-08	9.01003e-09	5.67779e-08	1.89107e-08	2.88572e-08
137	Zimbabwe	7.35439e-09	2.77541e-09	1.36483e-08	7.57597e-09	1.65791e-09	1.59331e-08	2.37838e-08	8.75391e-09	4.57415e-08	2.54168e-08	6.43099e-09	5.69744e-08		3.11382e-08	1.15293e-08	5.93897e-08	3.11382e-08	1.15293e-08	5.93897e-08	1.96089e-08	2.82515e-08		3.29928e-08	8.0889e-09	7.29075e-08	3.29928e-08	8.0889e-09	7.29075e-08	2.49039e-08	3.99147e-08		3.20655e-08	9.80911e-09	6.61486e-08	2.22564e-08	3.40831e-08
138	Guinea	8.11028e-09	3.12871e-09	1.48968e-08	8.27031e-09	2.32109e-09	1.75875e-08	2.35275e-08	8.94174e-09	4.33473e-08	2.17426e-08	6.29543e-09	4.61652e-08		3.16377e-08	1.20705e-08	5.82442e-08	3.16377e-08	1.20705e-08	5.82442e-08	1.95673e-08	2.66064e-08		3.00129e-08	8.61652e-09	6.37527e-08	3.00129e-08	8.61652e-09	6.37527e-08	2.13963e-08	3.37398e-08		3.08253e-08	1.03435e-08	6.09984e-08	2.04818e-08	3.01731e-08
139	Philippines	6.64237e-09	2.25088e-09	1.32643e-08	6.94138e-09	1.51452e-09	1.55117e-08	2.64641e-08	9.12301e-09	5.22406e-08	2.70973e-08	5.54248e-09	6.25612e-08		3.31065e-08	1.13739e-08	6.55049e-08	3.31065e-08	1.13739e-08	6.55049e-08	2.17326e-08	3.23984e-08		3.40387e-08	7.05699e-09	7.80729e-08	3.40387e-08	7.05699e-09	7.80729e-08	2.69817e-08	4.40342e-08		3.35726e-08	9.21544e-09	7.17889e-08	2.43571e-08	3.82163e-08
140	Cote d'Ivoire	8.65499e-09	3.23055e-09	1.59917e-08	8.88e-09	2.27406e-09	1.92148e-08	2.57014e-08	9.32415e-09	4.84994e-08	2.35575e-08	5.77904e-09	5.35773e-08		3.43564e-08	1.25547e-08	6.4491e-08	3.43564e-08	1.25547e-08	6.4491e-08	2.18017e-08	3.01346e-08		3.24375e-08	8.0531e-09	7.27922e-08	3.24375e-08	8.0531e-09	7.27922e-08	2.43844e-08	4.03546e-08		3.3397e-08	1.03039e-08	6.86416e-08	2.30931e-08	3.52446e-08
141	Malawi	9.63871e-09	3.7214e-09	1.77036e-08	9.15659e-09	2.48868e-09	1.97689e-08	2.98361e-08	1.12176e-08	5.5207e-08	2.88827e-08	8.34403e-09	6.35778e-08		3.94748e-08	1.4939e-08	7.29105e-08	3.94748e-08	1.4939e-08	7.29105e-08	2.45358e-08	3.34357e-08		3.80393e-08	1.08327e-08	8.33466e-08	3.80393e-08	1.08327e-08	8.33466e-08	2.72065e-08	4.53074e-08		3.8757e-08	1.28859e-08	7.81286e-08	2.58712e-08	3.93716e-08
142	Nepal	8.48476e-09	3.20854e-09	1.55905e-08	8.83541e-09	2.06582e-09	1.95798e-08	3.13233e-08	1.12677e-08	6.08474e-08	3.35232e-08	8.61388e-09	7.48905e-08		3.9808e-08	1.44762e-08	7.64379e-08	3.9808e-08	1.44762e-08	7.64379e-08	2.53318e-08	3.66298e-08		4.23586e-08	1.06797e-08	9.44703e-08	4.23586e-08	1.06797e-08	9.44703e-08	3.16789e-08	5.21117e-08		4.10833e-08	1.2578e-08	8.54541e-08	2.85053e-08	4.43708e-08
143	Zambia	9.61043e-09	3.6469e-09	1.73767e-08	9.44853e-09	2.77754e-09	1.91492e-08	3.01993e-08	1.14295e-08	5.43939e-08	2.8952e-08	8.74769e-09	6.09823e-08		3.98098e-08	1.50764e-08	7.17707e-08	3.98098e-08	1.50764e-08	7.17707e-08	2.47334e-08	3.19609e-08		3.84005e-08	1.15252e-08	8.01316e-08	3.84005e-08	1.15252e-08	8.01316e-08	2.68753e-08	4.1731e-08		3.91052e-08	1.33008e-08	7.59511e-08	2.58043e-08	3.6846e-08
144	Vietnam	1.10798e-08	3.75361e-09	2.21897e-08	1.12859e-08	1.95625e-09	2.63468e-08	3.1001e-08	1.06299e-08	6.17369e-08	2.99779e-08	5.8826e-09	7.21834e-08		4.20808e-08	1.43835e-08	8.39266e-08	4.20808e-08	1.43835e-08	8.39266e-08	2.76973e-08	4.18459e-08		4.12638e-08	7.83885e-09	9.85303e-08	4.12638e-08	7.83885e-09	9.85303e-08	3.34249e-08	5.72665e-08		4.16723e-08	1.11112e-08	9.12284e-08	3.05611e-08	4.95562e-08
145	Cameroon	1.09111e-08	4.10217e-09	2.02009e-08	1.07948e-08	2.95568e-09	2.35058e-08	3.17165e-08	1.17235e-08	5.87097e-08	2.95378e-08	8.32815e-09	6.3761e-08		4.26276e-08	1.58257e-08	7.89106e-08	4.26276e-08	1.58257e-08	7.89106e-08	2.68019e-08	3.6283e-08		4.03326e-08	1.12838e-08	8.72668e-08	4.03326e-08	1.12838e-08	8.72668e-08	2.90488e-08	4.69342e-08		4.14801e-08	1.35548e-08	8.30887e-08	2.79253e-08	4.16086e-08
146	Egypt	8.15564e-09	2.76005e-09	1.61413e-08	8.96116e-09	1.9336e-09	1.9917e-08	3.65664e-08	1.18045e-08	7.65061e-08	4.01538e-08	6.78076e-09	9.67199e-08		4.47221e-08	1.45646e-08	9.26474e-08	4.47221e-08	1.45646e-08	9.26474e-08	3.01575e-08	4.79253e-08		4.9115e-08	8.71436e-09	1.16637e-07	4.9115e-08	8.71436e-09	1.16637e-07	4.04006e-08	6.75219e-08		4.69185e-08	1.16395e-08	1.04642e-07	3.52791e-08	5.77236e-08
147	Madagascar	1.52051e-08	5.47889e-09	2.99848e-08	1.54204e-08	3.04408e-09	3.62034e-08	3.97322e-08	1.47414e-08	7.57885e-08	3.71817e-08	8.70222e-09	8.47619e-08		5.49373e-08	2.02203e-08	1.05773e-07	5.49373e-08	2.02203e-08	1.05773e-07	3.4717e-08	5.0836e-08		5.26021e-08	1.17463e-08	1.20965e-07	5.26021e-08	1.17463e-08	1.20965e-07	4.08558e-08	6.83632e-08		5.37697e-08	1.59833e-08	1.13369e-07	3.77864e-08	5.95996e-08
148	Burkina Faso	1.26577e-08	4.85097e-09	2.31937e-08	1.38998e-08	4.01732e-09	2.91056e-08	4.80402e-08	1.75851e-08	9.10198e-08	5.12004e-08	1.48533e-08	1.08326e-07		6.06979e-08	2.24361e-08	1.14213e-07	6.06979e-08	2.24361e-08	1.14213e-07	3.82618e-08	5.35156e-08		6.51001e-08	1.88706e-08	1.37432e-07	6.51001e-08	1.88706e-08	1.37432e-07	4.62295e-08	7.23319e-08		6.2899e-08	2.06533e-08	1.25823e-07	4.22457e-08	6.29237e-08
149	Angola	1.54792e-08	5.92849e-09	2.8593e-08	1.49246e-08	4.03817e-09	3.22563e-08	4.86749e-08	1.86296e-08	8.92859e-08	4.47298e-08	1.2422e-08	9.67061e-08		6.41541e-08	2.4558e-08	1.17879e-07	6.41541e-08	2.4558e-08	1.17879e-07	3.95961e-08	5.37247e-08		5.96544e-08	1.64601e-08	1.28962e-07	5.96544e-08	1.64601e-08	1.28962e-07	4.31943e-08	6.9308e-08		6.19042e-08	2.05091e-08	1.23421e-07	4.13952e-08	6.15164e-08
150	Indonesia	1.60614e-08	5.18306e-09	3.34598e-08	1.46291e-08	-2.73808e-10	3.87486e-08	5.18751e-08	1.40395e-08	1.1216e-07	4.87797e-08	-3.27922e-09	1.37993e-07		6.79365e-08	1.92226e-08	1.4562e-07	6.79365e-08	1.92226e-08	1.4562e-07	4.87139e-08	7.76835e-08		6.34088e-08	-3.55303e-09	1.76742e-07	6.34088e-08	-3.55303e-09	1.76742e-07	6.69619e-08	1.13333e-07		6.56727e-08	7.83476e-09	1.61181e-07	5.78379e-08	9.55081e-08
151	Mozambique	1.56964e-08	6.00012e-09	2.88194e-08	1.65366e-08	4.54743e-09	3.46157e-08	5.35857e-08	1.94013e-08	1.00889e-07	5.74984e-08	1.63862e-08	1.23802e-07		6.92821e-08	2.54014e-08	1.29709e-07	6.92821e-08	2.54014e-08	1.29709e-07	4.38807e-08	6.04267e-08		7.40351e-08	2.09336e-08	1.58418e-07	7.40351e-08	2.09336e-08	1.58418e-07	5.31015e-08	8.43828e-08		7.16586e-08	2.31675e-08	1.44063e-07	4.84911e-08	7.24047e-08
152	Brazil	1.48425e-08	4.86278e-09	3.11785e-08	1.48126e-08	1.68785e-09	3.55053e-08	5.45032e-08	1.73822e-08	1.12845e-07	5.26475e-08	7.73351e-09	1.27412e-07		6.93457e-08	2.2245e-08	1.44023e-07	6.93457e-08	2.2245e-08	1.44023e-07	4.71007e-08	7.46773e-08		6.74601e-08	9.42136e-09	1.62917e-07	6.74601e-08	9.42136e-09	1.62917e-07	5.80387e-08	9.54572e-08		6.84029e-08	1.58332e-08	1.5347e-07	5.25697e-08	8.50672e-08
153	Chad	1.67912e-08	6.40624e-09	3.04987e-08	1.63765e-08	4.36497e-09	3.56421e-08	5.32766e-08	2.01618e-08	9.75069e-08	5.15113e-08	1.41444e-08	1.14303e-07		7.00678e-08	2.6568e-08	1.28006e-07	7.00678e-08	2.6568e-08	1.28006e-07	4.34998e-08	5.79378e-08		6.78878e-08	1.85094e-08	1.49945e-07	6.78878e-08	1.85094e-08	1.49945e-07	4.93784e-08	8.20575e-08		6.89778e-08	2.25387e-08	1.38975e-07	4.64391e-08	6.99977e-08
154	Mali	1.74563e-08	6.56889e-09	3.21212e-08	1.8328e-08	4.7176e-09	3.91404e-08	6.07552e-08	2.18688e-08	1.15419e-07	6.4989e-08	1.69963e-08	1.43231e-07		7.82116e-08	2.84377e-08	1.47541e-07	7.82116e-08	2.84377e-08	1.47541e-07	4.97739e-08	6.93291e-08		8.3317e-08	2.17139e-08	1.82371e-07	8.3317e-08	2.17139e-08	1.82371e-07	6.16032e-08	9.90544e-08		8.07643e-08	2.50758e-08	1.64956e-07	5.56885e-08	8.41918e-08
155	Myanmar (Burma)	1.74279e-08	6.57292e-09	3.22059e-08	1.62593e-08	3.58869e-09	3.63237e-08	6.39585e-08	2.4022e-08	1.21969e-07	5.72041e-08	1.33249e-08	1.31991e-07		8.13864e-08	3.05949e-08	1.54175e-07	8.13864e-08	3.05949e-08	1.54175e-07	5.07915e-08	7.27887e-08		7.34634e-08	1.69136e-08	1.68315e-07	7.34634e-08	1.69136e-08	1.68315e-07	5.65498e-08	9.48513e-08		7.74249e-08	2.37543e-08	1.61245e-07	5.36707e-08	8.382e-08
156	Bangladesh	1.87476e-08	6.99154e-09	3.51659e-08	1.78287e-08	3.78077e-09	4.14195e-08	6.64748e-08	2.30494e-08	1.25886e-07	6.31117e-08	1.40981e-08	1.45714e-07		8.52225e-08	3.0041e-08	1.61052e-07	8.52225e-08	3.0041e-08	1.61052e-07	5.51815e-08	7.58298e-08		8.09404e-08	1.78789e-08	1.87134e-07	8.09404e-08	1.78789e-08	1.87134e-07	6.30615e-08	1.06193e-07		8.30814e-08	2.39599e-08	1.74093e-07	5.91215e-08	9.10116e-08
157	Afghanistan	2.05191e-08	7.49422e-09	3.80856e-08	2.13177e-08	4.85296e-09	4.62709e-08	7.01819e-08	2.59515e-08	1.3512e-07	7.63126e-08	1.94861e-08	1.68859e-07		9.0701e-08	3.34457e-08	1.73206e-07	9.0701e-08	3.34457e-08	1.73206e-07	5.72553e-08	8.25049e-08		9.76303e-08	2.4339e-08	2.1513e-07	9.76303e-08	2.4339e-08	2.1513e-07	7.32912e-08	1.175e-07		9.41656e-08	2.88924e-08	1.94168e-07	6.52733e-08	1.00002e-07
158	Ethiopia	2.34399e-08	8.74925e-09	4.45836e-08	2.49193e-08	4.57458e-09	5.6412e-08	7.75674e-08	2.64082e-08	1.53621e-07	8.37097e-08	1.79729e-08	1.97442e-07		1.01007e-07	3.51574e-08	1.98204e-07	1.01007e-07	3.51574e-08	1.98204e-07	6.58499e-08	9.71971e-08		1.08629e-07	2.25475e-08	2.53854e-07	1.08629e-07	2.25475e-08	2.53854e-07	8.60815e-08	1.45225e-07		1.04818e-07	2.88524e-08	2.26029e-07	7.59657e-08	1.21211e-07
159	Niger	3.314e-08	1.25455e-08	5.98783e-08	3.18006e-08	7.82068e-09	6.93988e-08	1.05391e-07	3.91231e-08	1.94208e-07	1.04122e-07	2.71902e-08	2.29046e-07		1.38531e-07	5.16686e-08	2.54086e-07	1.38531e-07	5.16686e-08	2.54086e-07	8.6862e-08	1.15556e-07		1.35923e-07	3.50109e-08	2.98445e-07	1.35923e-07	3.50109e-08	2.98445e-07	1.00912e-07	1.62522e-07		1.37227e-07	4.33397e-08	2.76265e-07	9.38871e-08	1.39039e-07
160	China	6.38533e-08	8.05236e-09	1.63967e-07	7.32809e-08	-2.65312e-08	2.25147e-07	2.61854e-07	2.91189e-08	6.49512e-07	2.53164e-07	-9.00099e-08	8.04753e-07		3.25707e-07	3.71712e-08	8.13479e-07	3.25707e-07	3.71712e-08	8.13479e-07	2.88536e-07	4.87772e-07		3.26445e-07	-1.16541e-07	1.0299e-06	3.26445e-07	-1.16541e-07	1.0299e-06	4.42986e-07	7.03454e-07		3.26076e-07	-3.9685e-08	9.21689e-07	3.65761e-07	5.95613e-07
161	Pakistan	9.94411e-08	3.7509e-08	1.83101e-07	1.03815e-07	2.92947e-08	2.21172e-07	3.48518e-07	1.27594e-07	6.57573e-07	3.72446e-07	1.03934e-07	8.01414e-07		4.47959e-07	1.65103e-07	8.40674e-07	4.47959e-07	1.65103e-07	8.40674e-07	2.82857e-07	3.92714e-07		4.76261e-07	1.33229e-07	1.02259e-06	4.76261e-07	1.33229e-07	1.02259e-06	3.43032e-07	5.46326e-07		4.6211e-07	1.49166e-07	9.3163e-07	3.12944e-07	4.6952e-07
162	Nigeria	1.59819e-07	5.97414e-08	2.97164e-07	1.58489e-07	3.64354e-08	3.54863e-07	4.831e-07	1.78259e-07	9.18021e-07	4.51639e-07	1.12739e-07	1.03038e-06		6.42919e-07	2.38e-07	1.21519e-06	6.42919e-07	2.38e-07	1.21519e-06	4.04919e-07	5.72266e-07		6.10127e-07	1.49174e-07	1.38525e-06	6.10127e-07	1.49174e-07	1.38525e-06	4.60953e-07	7.7512e-07		6.26523e-07	1.93587e-07	1.30022e-06	4.32936e-07	6.73693e-07
163	India	2.66766e-07	1.01326e-07	4.9496e-07	2.80525e-07	7.90939e-08	5.92406e-07	1.04476e-06	3.85501e-07	1.9797e-06	1.12328e-06	3.01021e-07	2.44783e-06		1.31153e-06	4.86827e-07	2.47466e-06	1.31153e-06	4.86827e-07	2.47466e-06	8.24701e-07	1.16314e-06		1.40381e-06	3.80115e-07	3.04024e-06	1.40381e-06	3.80115e-07	3.04024e-06	1.02369e-06	1.63643e-06		1.35767e-06	4.33471e-07	2.75745e-06	9.24197e-07	1.39978e-06
															3.27722e-06									3.30124e-06
										CFnetADJ_deterministic	_CA1	_CA11
								daly/kgco2		4.48e-06	1.31353e-06	1.30943e-06
								kg CO2			4.8e+19	4.8e+19
								population			1390706968	1390706969
								DALY per capita / kg CO2			9.44503e-16	9.4156e-16
								DALY per capita			45336.1	45194.9

### Sheet: CF_Global_net_cum_percountry
	Total cumulative country net characterization factor accounting for the magnitude of the receptor population																																				(DALY · °C -1· year -1)
	Countries are /population in matlab, And sorted here	CF_net_ST_IND			CF_net_ST_DEP			CF_net_LT_IND			CF_net_LT_DEP				CF_net_Global_ IND			Recoup for GRAPH			CF_net_Global_ IND			CF_net_Global_ DEP			Recoup for GRAPH			CF_net_Global_ DEP			Average between IND and DEP			Average between IND and DEP
	data source: GLAM_Matlab_output_2f	Median	2.5 perc.	97.5 perc.	Median	2.5 perc.	97.5 perc.	Median	2.5 perc.	97.5 perc.	Median	2.5 perc.	97.5 perc.		Median	2.5 perc.	97.5 perc.	Median	2.5 perc.	97.5 perc.	NEG error	POS error		Median	2.5 perc.	97.5 perc.	Median	2.5 perc.	97.5 perc.	NEG error	POS error		Median	2.5 perc.	97.5 perc.	NEG error	POS error
1	Germany	-2.39978e-10	-1.1163e-09	4.37568e-10	-1.75907e-10	-1.26172e-09	8.38885e-10	-1.78487e-09	-8.55347e-09	3.92475e-09	-1.10322e-09	-1.20907e-08	9.81487e-09		-2.02485e-09	-9.66977e-09	4.36232e-09	-2.02485e-09	-9.66977e-09	4.36232e-09	7.64492e-09	6.38716e-09		-1.27913e-09	-1.33524e-08	1.06538e-08	-1.27913e-09	-1.33524e-08	1.06538e-08	1.20733e-08	1.19329e-08		-1.65199e-09	-1.15111e-08	7.50804e-09	9.85909e-09	9.16003e-09
2	United Kingdom	-3.36227e-10	-1.90812e-09	8.72034e-10	-1.41469e-10	-1.94704e-09	1.6284e-09	-1.23294e-09	-1.02384e-08	7.05917e-09	-3.48767e-10	-1.39049e-08	1.37254e-08		-1.56917e-09	-1.21466e-08	7.93121e-09	-1.56917e-09	-1.21466e-08	7.93121e-09	1.05774e-08	9.50038e-09		-4.90236e-10	-1.58519e-08	1.53538e-08	-4.90236e-10	-1.58519e-08	1.53538e-08	1.53617e-08	1.58441e-08		-1.0297e-09	-1.39992e-08	1.16425e-08	1.29695e-08	1.26722e-08
3	Netherlands	-7.35805e-11	-2.39562e-10	4.10578e-11	-4.86015e-11	-2.55265e-10	1.26086e-10	-5.70745e-10	-1.78627e-09	3.73768e-10	-4.07516e-10	-2.33796e-09	1.27885e-09		-6.44326e-10	-2.02583e-09	4.14826e-10	-6.44326e-10	-2.02583e-09	4.14826e-10	1.38151e-09	1.05915e-09		-4.56117e-10	-2.59322e-09	1.40494e-09	-4.56117e-10	-2.59322e-09	1.40494e-09	2.1371e-09	1.86106e-09		-5.50222e-10	-2.30953e-09	9.09883e-10	1.75931e-09	1.4601e-09
4	Norway	-1.04842e-10	-2.14087e-10	-3.0467e-11	-8.96661e-11	-2.90711e-10	5.06452e-11	-4.58081e-10	-9.59185e-10	-9.5251e-11	-3.76977e-10	-1.24107e-09	2.32564e-10		-5.62923e-10	-1.17327e-09	-1.25718e-10	-5.62923e-10	-1.17327e-09	-1.25718e-10	6.10349e-10	4.37205e-10		-4.66643e-10	-1.53178e-09	2.8321e-10	-4.66643e-10	-1.53178e-09	2.8321e-10	1.06514e-09	7.49853e-10		-5.14783e-10	-1.35253e-09	7.87458e-11	8.37745e-10	5.93529e-10
5	Sweden	-1.17788e-10	-4.02228e-10	1.04959e-10	-1.19405e-10	-5.8858e-10	2.75729e-10	-3.76111e-10	-1.98786e-09	1.02707e-09	-2.87971e-10	-2.73532e-09	2.04588e-09		-4.939e-10	-2.39008e-09	1.13203e-09	-4.939e-10	-2.39008e-09	1.13203e-09	1.89618e-09	1.62593e-09		-4.07375e-10	-3.3239e-09	2.32161e-09	-4.07375e-10	-3.3239e-09	2.32161e-09	2.91652e-09	2.72899e-09		-4.50638e-10	-2.85699e-09	1.72682e-09	2.40635e-09	2.17746e-09
6	Puerto Rico	-1.91453e-10	-4.53652e-10	-3.43801e-11	-1.93617e-10	-5.3612e-10	2.31064e-11	-2.44022e-10	-5.6985e-10	-4.67295e-11	-2.39087e-10	-6.53932e-10	1.09254e-11		-4.35475e-10	-1.0235e-09	-8.11097e-11	-4.35475e-10	-1.0235e-09	-8.11097e-11	5.88027e-10	3.54365e-10		-4.32703e-10	-1.19005e-09	3.40318e-11	-4.32703e-10	-1.19005e-09	3.40318e-11	7.57349e-10	4.66735e-10		-4.34089e-10	-1.10678e-09	-2.35389e-11	6.72688e-10	4.1055e-10
7	Australia	-1.28174e-10	-7.93681e-10	5.0694e-10	-8.6641e-11	-1.14465e-09	9.53194e-10	-1.83045e-10	-1.90351e-09	1.4558e-09	-1.7918e-10	-2.66649e-09	2.36645e-09		-3.11219e-10	-2.69719e-09	1.96274e-09	-3.11219e-10	-2.69719e-09	1.96274e-09	2.38598e-09	2.27396e-09		-2.65821e-10	-3.81114e-09	3.31964e-09	-2.65821e-10	-3.81114e-09	3.31964e-09	3.54532e-09	3.58546e-09		-2.8852e-10	-3.25417e-09	2.64119e-09	2.96565e-09	2.92971e-09
8	Finland	-1.87701e-10	-5.33823e-10	7.05397e-11	-1.03153e-10	-7.21508e-10	4.5379e-10	-8.2525e-11	-6.35086e-10	4.75212e-10	-4.50239e-11	-9.22361e-10	8.15444e-10		-2.70226e-10	-1.16891e-09	5.45752e-10	-2.70226e-10	-1.16891e-09	5.45752e-10	8.98683e-10	8.15978e-10		-1.48177e-10	-1.64387e-09	1.26923e-09	-1.48177e-10	-1.64387e-09	1.26923e-09	1.49569e-09	1.41741e-09		-2.09202e-10	-1.40639e-09	9.07493e-10	1.19719e-09	1.11669e-09
9	Denmark	-1.98976e-11	-6.53212e-11	1.09453e-11	-1.4888e-11	-7.17359e-11	3.23321e-11	-2.0315e-10	-5.84153e-10	5.72672e-11	-1.49446e-10	-7.43492e-10	3.36884e-10		-2.23047e-10	-6.49474e-10	6.82125e-11	-2.23047e-10	-6.49474e-10	6.82125e-11	4.26427e-10	2.9126e-10		-1.64334e-10	-8.15228e-10	3.69216e-10	-1.64334e-10	-8.15228e-10	3.69216e-10	6.50894e-10	5.3355e-10		-1.9369e-10	-7.32351e-10	2.18714e-10	5.38661e-10	4.12405e-10
10	Austria	-2.72388e-12	-8.11843e-11	7.73649e-11	1.39695e-13	-1.56181e-10	1.56294e-10	-1.54194e-10	-7.1707e-10	3.09101e-10	-9.22887e-11	-9.9615e-10	7.63322e-10		-1.56918e-10	-7.98254e-10	3.86466e-10	-1.56918e-10	-7.98254e-10	3.86466e-10	6.41336e-10	5.43385e-10		-9.2149e-11	-1.15233e-09	9.19616e-10	-9.2149e-11	-1.15233e-09	9.19616e-10	1.06018e-09	1.01176e-09		-1.24534e-10	-9.75292e-10	6.53041e-10	8.50759e-10	7.77575e-10
11	Belgium	-2.50045e-11	-1.25772e-10	5.48492e-11	-1.01129e-11	-1.39891e-10	1.15133e-10	-1.00343e-10	-8.32922e-10	5.50513e-10	-3.43436e-11	-1.19791e-09	1.15669e-09		-1.25348e-10	-9.58694e-10	6.05363e-10	-1.25348e-10	-9.58694e-10	6.05363e-10	8.33346e-10	7.3071e-10		-4.44565e-11	-1.3378e-09	1.27182e-09	-4.44565e-11	-1.3378e-09	1.27182e-09	1.29334e-09	1.31628e-09		-8.49022e-11	-1.14825e-09	9.38593e-10	1.06335e-09	1.0235e-09
12	Ireland	-4.39303e-11	-1.25701e-10	2.5811e-11	-2.74221e-11	-1.6499e-10	9.13559e-11	-7.58427e-11	-3.01222e-10	1.32659e-10	-6.15755e-11	-3.85824e-10	2.1666e-10		-1.19773e-10	-4.26923e-10	1.5847e-10	-1.19773e-10	-4.26923e-10	1.5847e-10	3.0715e-10	2.78243e-10		-8.89976e-11	-5.50815e-10	3.08015e-10	-8.89976e-11	-5.50815e-10	3.08015e-10	4.61817e-10	3.97013e-10		-1.04385e-10	-4.88869e-10	2.33243e-10	3.84483e-10	3.37628e-10
13	New Zealand	-1.3336e-11	-5.82823e-11	2.66356e-11	-9.03492e-12	-8.80236e-11	6.48475e-11	-3.80887e-11	-2.74946e-10	1.82843e-10	-8.17551e-12	-3.85659e-10	3.78096e-10		-5.14247e-11	-3.33228e-10	2.09479e-10	-5.14247e-11	-3.33228e-10	2.09479e-10	2.81803e-10	2.60904e-10		-1.72104e-11	-4.73682e-10	4.42943e-10	-1.72104e-11	-4.73682e-10	4.42943e-10	4.56472e-10	4.60154e-10		-3.43176e-11	-4.03455e-10	3.26211e-10	3.69138e-10	3.60529e-10
14	Samoa	-1.93303e-11	-4.06135e-11	-5.73306e-12	-1.98944e-11	-4.58915e-11	-3.64528e-12	-1.10416e-11	-2.69309e-11	-1.57314e-12	-1.07836e-11	-3.047e-11	1.30595e-12		-3.03719e-11	-6.75444e-11	-7.3062e-12	-3.03719e-11	-6.75444e-11	-7.3062e-12	3.71725e-11	2.30657e-11		-3.0678e-11	-7.63615e-11	-2.33933e-12	-3.0678e-11	-7.63615e-11	-2.33933e-12	4.56836e-11	2.83386e-11		-3.05249e-11	-7.19529e-11	-4.82277e-12	4.1428e-11	2.57021e-11
15	Iceland	-4.08369e-12	-7.00392e-12	-1.581e-12	-4.18809e-12	-7.24591e-12	-1.5831e-12	-2.58249e-11	-4.35526e-11	-1.01554e-11	-2.58829e-11	-4.50396e-11	-9.27667e-12		-2.99086e-11	-5.05565e-11	-1.17364e-11	-2.99086e-11	-5.05565e-11	-1.17364e-11	2.0648e-11	1.81721e-11		-3.0071e-11	-5.22855e-11	-1.08598e-11	-3.0071e-11	-5.22855e-11	-1.08598e-11	2.22145e-11	1.92112e-11		-2.99898e-11	-5.1421e-11	-1.12981e-11	2.14313e-11	1.86917e-11
16	Luxembourg	-1.01357e-12	-6.56469e-12	4.963e-12	-6.40048e-13	-9.49822e-12	1.40537e-11	-2.64503e-11	-6.81234e-11	1.03841e-12	-2.0762e-11	-8.19601e-11	3.25003e-11		-2.74639e-11	-7.46881e-11	6.00142e-12	-2.74639e-11	-7.46881e-11	6.00142e-12	4.72242e-11	3.34653e-11		-2.1402e-11	-9.14583e-11	4.6554e-11	-2.1402e-11	-9.14583e-11	4.6554e-11	7.00563e-11	6.7956e-11		-2.4433e-11	-8.30732e-11	2.62777e-11	5.86402e-11	5.07107e-11
17	Qatar	1.21772e-12	-4.60746e-11	4.83311e-11	4.81411e-13	-8.2519e-11	1.26776e-10	-2.6688e-11	-2.73988e-10	2.10096e-10	3.51777e-12	-3.92798e-10	5.32352e-10		-2.54703e-11	-3.20063e-10	2.58427e-10	-2.54703e-11	-3.20063e-10	2.58427e-10	2.94593e-10	2.83897e-10		3.99918e-12	-4.75317e-10	6.59129e-10	3.99918e-12	-4.75317e-10	6.59129e-10	4.79316e-10	6.55129e-10		-1.07356e-11	-3.9769e-10	4.58778e-10	3.86955e-10	4.69513e-10
18	Switzerland	-3.21584e-12	-5.67953e-11	5.48668e-11	-2.45773e-12	-9.45354e-11	9.03968e-11	-7.16037e-12	-1.92799e-10	1.82928e-10	-8.19718e-12	-3.25499e-10	3.20621e-10		-1.03762e-11	-2.49594e-10	2.37795e-10	-1.03762e-11	-2.49594e-10	2.37795e-10	2.39218e-10	2.48171e-10		-1.06549e-11	-4.20034e-10	4.11017e-10	-1.06549e-11	-4.20034e-10	4.11017e-10	4.09379e-10	4.21672e-10		-1.05156e-11	-3.34814e-10	3.24406e-10	3.24299e-10	3.34922e-10
19	Czech Republic	1.39531e-12	-9.49238e-11	1.04211e-10	2.38473e-12	-1.2489e-10	1.32402e-10	5.6312e-12	-3.42678e-10	3.62449e-10	8.78436e-12	-4.48704e-10	4.80119e-10		7.02651e-12	-4.37602e-10	4.6666e-10	7.02651e-12	-4.37602e-10	4.6666e-10	4.44628e-10	4.59633e-10		1.11691e-11	-5.73594e-10	6.12521e-10	1.11691e-11	-5.73594e-10	6.12521e-10	5.84763e-10	6.01352e-10		9.0978e-12	-5.05598e-10	5.3959e-10	5.14695e-10	5.30492e-10
20	St. Vincent and the Grenadines	-2.06842e-12	-4.98478e-12	-3.02246e-13	-2.04599e-12	-5.87505e-12	4.34083e-13	1.16143e-11	3.69779e-12	2.458e-11	1.15363e-11	2.18566e-12	2.73701e-11		9.54591e-12	-1.28699e-12	2.42777e-11	9.54591e-12	-1.28699e-12	2.42777e-11	1.08329e-11	1.47318e-11		9.49033e-12	-3.68939e-12	2.78042e-11	9.49033e-12	-3.68939e-12	2.78042e-11	1.31797e-11	1.83139e-11		9.51812e-12	-2.48819e-12	2.6041e-11	1.20063e-11	1.65229e-11
21	Brunei	4.5501e-12	-7.4191e-12	2.13328e-11	4.44964e-12	-2.7911e-11	4.03188e-11	1.79125e-11	-3.5643e-11	9.0186e-11	1.53043e-11	-9.68748e-11	1.47163e-10		2.24626e-11	-4.30621e-11	1.11519e-10	2.24626e-11	-4.30621e-11	1.11519e-10	6.55247e-11	8.90562e-11		1.97539e-11	-1.24786e-10	1.87482e-10	1.97539e-11	-1.24786e-10	1.87482e-10	1.4454e-10	1.67728e-10		2.11083e-11	-8.39239e-11	1.495e-10	1.05032e-10	1.28392e-10
22	Cyprus	-1.20886e-11	-3.30235e-11	9.43463e-13	-1.25327e-11	-4.14488e-11	7.14321e-12	6.43185e-11	1.6655e-11	1.4117e-10	6.22513e-11	5.73078e-12	1.61989e-10		5.22299e-11	-1.63685e-11	1.42114e-10	5.22299e-11	-1.63685e-11	1.42114e-10	6.85984e-11	8.98839e-11		4.97187e-11	-3.57181e-11	1.69132e-10	4.97187e-11	-3.57181e-11	1.69132e-10	8.54367e-11	1.19413e-10		5.09743e-11	-2.60433e-11	1.55623e-10	7.70175e-11	1.04649e-10
23	Bahamas	4.41519e-12	-1.34076e-12	1.31866e-11	5.21021e-12	-3.2824e-12	1.73141e-11	4.87714e-11	1.35799e-12	1.25316e-10	5.36613e-11	-2.59081e-11	1.75627e-10		5.31866e-11	1.72301e-14	1.38503e-10	5.31866e-11	1.72301e-14	1.38503e-10	5.31694e-11	8.53162e-11		5.88716e-11	-2.91905e-11	1.92941e-10	5.88716e-11	-2.91905e-11	1.92941e-10	8.8062e-11	1.3407e-10		5.60291e-11	-1.45866e-11	1.65722e-10	7.06157e-11	1.09693e-10
24	Lebanon	-1.00121e-10	-2.5287e-10	-6.45392e-12	-1.05199e-10	-2.90464e-10	1.52909e-11	1.79267e-10	3.37187e-11	4.27785e-10	1.76495e-10	9.75114e-12	4.64888e-10		7.9146e-11	-2.19151e-10	4.21331e-10	7.9146e-11	-2.19151e-10	4.21331e-10	2.98297e-10	3.42185e-10		7.12963e-11	-2.80713e-10	4.80179e-10	7.12963e-11	-2.80713e-10	4.80179e-10	3.5201e-10	4.08882e-10		7.52212e-11	-2.49932e-10	4.50755e-10	3.25153e-10	3.75534e-10
25	Slovenia	2.19473e-12	-1.55464e-11	2.13942e-11	1.63733e-12	-3.55387e-11	4.07465e-11	7.89043e-11	-3.13904e-11	2.5094e-10	8.81851e-11	-9.49802e-11	3.5583e-10		8.1099e-11	-4.69368e-11	2.72334e-10	8.1099e-11	-4.69368e-11	2.72334e-10	1.28036e-10	1.91235e-10		8.98224e-11	-1.30519e-10	3.96576e-10	8.98224e-11	-1.30519e-10	3.96576e-10	2.20341e-10	3.06754e-10		8.54607e-11	-8.87279e-11	3.34455e-10	1.74189e-10	2.48994e-10
26	France	1.86966e-11	-2.78181e-10	3.37552e-10	2.06793e-11	-5.22203e-10	5.77912e-10	7.01419e-11	-1.00969e-09	1.23076e-09	6.94581e-11	-1.815e-09	2.07425e-09		8.88385e-11	-1.28788e-09	1.56831e-09	8.88385e-11	-1.28788e-09	1.56831e-09	1.37671e-09	1.47947e-09		9.01374e-11	-2.3372e-09	2.65217e-09	9.01374e-11	-2.3372e-09	2.65217e-09	2.42734e-09	2.56203e-09		8.9488e-11	-1.81254e-09	2.11024e-09	1.90203e-09	2.02075e-09
27	Estonia	1.04767e-11	-1.90245e-11	5.05843e-11	1.00673e-11	-4.81416e-11	7.86397e-11	9.19343e-11	-7.03776e-11	3.37226e-10	1.17449e-10	-1.83669e-10	5.3282e-10		1.02411e-10	-8.94021e-11	3.8781e-10	1.02411e-10	-8.94021e-11	3.8781e-10	1.91813e-10	2.85399e-10		1.27516e-10	-2.3181e-10	6.1146e-10	1.27516e-10	-2.3181e-10	6.1146e-10	3.59327e-10	4.83943e-10		1.14964e-10	-1.60606e-10	4.99635e-10	2.7557e-10	3.84671e-10
28	Spain	2.27642e-11	-2.08325e-10	2.81343e-10	2.45825e-11	-4.13434e-10	4.7837e-10	8.29184e-11	-7.46056e-10	9.94294e-10	8.19745e-11	-1.43261e-09	1.7047e-09		1.05683e-10	-9.54381e-10	1.27564e-09	1.05683e-10	-9.54381e-10	1.27564e-09	1.06006e-09	1.16995e-09		1.06557e-10	-1.84605e-09	2.18307e-09	1.06557e-10	-1.84605e-09	2.18307e-09	1.9526e-09	2.07652e-09		1.0612e-10	-1.40021e-09	1.72936e-09	1.50633e-09	1.62324e-09
29	Trinidad and Tobago	7.09629e-12	-3.87002e-12	2.34084e-11	8.87295e-12	-9.81682e-12	3.47214e-11	1.14406e-10	1.56217e-11	2.81577e-10	1.14337e-10	-3.63792e-11	3.5778e-10		1.21502e-10	1.17517e-11	3.04986e-10	1.21502e-10	1.17517e-11	3.04986e-10	1.09751e-10	1.83483e-10		1.2321e-10	-4.6196e-11	3.92501e-10	1.2321e-10	-4.6196e-11	3.92501e-10	1.69406e-10	2.69291e-10		1.22356e-10	-1.72222e-11	3.48744e-10	1.39579e-10	2.26387e-10
30	Belize	1.99582e-11	6.94098e-12	4.01035e-11	2.10985e-11	4.7148e-12	4.64327e-11	1.17916e-10	4.01395e-11	2.32039e-10	1.21673e-10	2.65602e-11	2.82897e-10		1.37874e-10	4.70805e-11	2.72143e-10	1.37874e-10	4.70805e-11	2.72143e-10	9.0794e-11	1.34268e-10		1.42771e-10	3.1275e-11	3.2933e-10	1.42771e-10	3.1275e-11	3.2933e-10	1.11496e-10	1.86558e-10		1.40323e-10	3.91777e-11	3.00736e-10	1.01145e-10	1.60413e-10
31	Kuwait	-6.47528e-13	-6.75223e-11	6.67639e-11	2.02611e-11	-5.98243e-11	1.28884e-10	1.51156e-10	-2.98119e-10	6.9935e-10	2.25878e-10	-4.55583e-10	1.13112e-09		1.50509e-10	-3.65641e-10	7.66114e-10	1.50509e-10	-3.65641e-10	7.66114e-10	5.16149e-10	6.15605e-10		2.46139e-10	-5.15408e-10	1.26001e-09	2.46139e-10	-5.15408e-10	1.26001e-09	7.61546e-10	1.01387e-09		1.98324e-10	-4.40524e-10	1.01306e-09	6.38848e-10	8.14737e-10
32	Vanuatu	4.5696e-11	1.46535e-11	9.46003e-11	4.19934e-11	-9.50881e-12	1.21424e-10	1.61603e-10	4.3196e-11	3.53228e-10	1.45792e-10	-2.9344e-11	4.37225e-10		2.07299e-10	5.78495e-11	4.47828e-10	2.07299e-10	5.78495e-11	4.47828e-10	1.49449e-10	2.40529e-10		1.87785e-10	-3.88528e-11	5.58649e-10	1.87785e-10	-3.88528e-11	5.58649e-10	2.26638e-10	3.70864e-10		1.97542e-10	9.49834e-12	5.03239e-10	1.88044e-10	3.05697e-10
33	Mauritius	2.56177e-11	7.00277e-12	5.55509e-11	2.62859e-11	3.03698e-12	6.3026e-11	2.0282e-10	6.1892e-11	4.23264e-10	1.98241e-10	2.89698e-11	4.93659e-10		2.28438e-10	6.88947e-11	4.78815e-10	2.28438e-10	6.88947e-11	4.78815e-10	1.59543e-10	2.50377e-10		2.24527e-10	3.20068e-11	5.56685e-10	2.24527e-10	3.20068e-11	5.56685e-10	1.9252e-10	3.32158e-10		2.26483e-10	5.04508e-11	5.1775e-10	1.76032e-10	2.91267e-10
34	Republic of Montenegro	2.5632e-11	7.18723e-12	5.54939e-11	2.70613e-11	3.63204e-12	6.47409e-11	2.15997e-10	6.93086e-11	4.43331e-10	2.31457e-10	4.33453e-11	5.4394e-10		2.41629e-10	7.64959e-11	4.98825e-10	2.41629e-10	7.64959e-11	4.98825e-10	1.65133e-10	2.57196e-10		2.58518e-10	4.69773e-11	6.08681e-10	2.58518e-10	4.69773e-11	6.08681e-10	2.11541e-10	3.50163e-10		2.50074e-10	6.17366e-11	5.53753e-10	1.88337e-10	3.03679e-10
35	Sao Tome and Principe	5.28674e-11	1.99833e-11	9.85806e-11	4.93565e-11	9.90641e-12	1.11959e-10	1.91748e-10	6.85612e-11	3.62891e-10	1.73956e-10	3.494e-11	4.08525e-10		2.44616e-10	8.85445e-11	4.61471e-10	2.44616e-10	8.85445e-11	4.61471e-10	1.56071e-10	2.16856e-10		2.23312e-10	4.48464e-11	5.20485e-10	2.23312e-10	4.48464e-11	5.20485e-10	1.78466e-10	2.97172e-10		2.33964e-10	6.66955e-11	4.90978e-10	1.67269e-10	2.57014e-10
36	Dominican Republic	-4.22023e-10	-9.06278e-10	-1.22769e-10	-4.27562e-10	-9.64233e-10	-8.79948e-11	6.89486e-10	2.21907e-10	1.43553e-09	6.82457e-10	1.657e-10	1.54108e-09		2.67463e-10	-6.84371e-10	1.31276e-09	2.67463e-10	-6.84371e-10	1.31276e-09	9.51834e-10	1.04529e-09		2.54896e-10	-7.98534e-10	1.45309e-09	2.54896e-10	-7.98534e-10	1.45309e-09	1.05343e-09	1.19819e-09		2.6118e-10	-7.41452e-10	1.38292e-09	1.00263e-09	1.12174e-09
37	Israel	-1.56499e-11	-1.13271e-10	6.6472e-11	-1.72729e-11	-1.88363e-10	1.31684e-10	2.91177e-10	-2.36443e-11	8.14552e-10	2.98331e-10	-1.91978e-10	1.05975e-09		2.75527e-10	-1.36915e-10	8.81024e-10	2.75527e-10	-1.36915e-10	8.81024e-10	4.12443e-10	6.05497e-10		2.81058e-10	-3.80342e-10	1.19144e-09	2.81058e-10	-3.80342e-10	1.19144e-09	6.614e-10	9.10381e-10		2.78293e-10	-2.58629e-10	1.03623e-09	5.36922e-10	7.57939e-10
38	Slovakia	3.18905e-11	-7.1468e-11	1.65916e-10	3.92466e-11	-1.4262e-10	2.53709e-10	3.40912e-10	-1.81778e-10	1.11593e-09	4.05799e-10	-5.10449e-10	1.67539e-09		3.72802e-10	-2.53246e-10	1.28185e-09	3.72802e-10	-2.53246e-10	1.28185e-09	6.26049e-10	9.09046e-10		4.45046e-10	-6.53068e-10	1.9291e-09	4.45046e-10	-6.53068e-10	1.9291e-09	1.09811e-09	1.48406e-09		4.08924e-10	-4.53157e-10	1.60548e-09	8.62082e-10	1.19655e-09
39	Cape Verde	8.23159e-11	2.91605e-11	1.57098e-10	7.53631e-11	1.09884e-11	1.78249e-10	2.9793e-10	1.02586e-10	5.90399e-10	2.67834e-10	3.84611e-11	6.6243e-10		3.80246e-10	1.31747e-10	7.47497e-10	3.80246e-10	1.31747e-10	7.47497e-10	2.48499e-10	3.67251e-10		3.43197e-10	4.94495e-11	8.40678e-10	3.43197e-10	4.94495e-11	8.40678e-10	2.93748e-10	4.97481e-10		3.61722e-10	9.05981e-11	7.94087e-10	2.71124e-10	4.32366e-10
40	Lithuania	4.98851e-11	-3.00299e-11	1.69285e-10	5.197e-11	-1.01722e-10	2.49851e-10	3.3342e-10	-6.63945e-11	9.83498e-10	4.13958e-10	-2.7788e-10	1.44612e-09		3.83305e-10	-9.64243e-11	1.15278e-09	3.83305e-10	-9.64243e-11	1.15278e-09	4.7973e-10	7.69478e-10		4.65928e-10	-3.79602e-10	1.69597e-09	4.65928e-10	-3.79602e-10	1.69597e-09	8.4553e-10	1.23004e-09		4.24617e-10	-2.38013e-10	1.42438e-09	6.6263e-10	9.9976e-10
41	Latvia	7.41275e-11	6.62659e-12	1.8705e-10	7.4155e-11	-4.6265e-11	2.51565e-10	4.24365e-10	4.38492e-11	1.07106e-09	4.93583e-10	-1.22613e-10	1.49661e-09		4.98493e-10	5.04758e-11	1.25811e-09	4.98493e-10	5.04758e-11	1.25811e-09	4.48017e-10	7.59613e-10		5.67738e-10	-1.68877e-10	1.74817e-09	5.67738e-10	-1.68877e-10	1.74817e-09	7.36615e-10	1.18044e-09		5.33115e-10	-5.92008e-11	1.50314e-09	5.92316e-10	9.70024e-10
42	Bhutan	9.41386e-11	3.4491e-11	1.80448e-10	9.06691e-11	1.72574e-11	2.07068e-10	4.0816e-10	1.41385e-10	8.23728e-10	4.20124e-10	7.11776e-11	1.01495e-09		5.02299e-10	1.75876e-10	1.00418e-09	5.02299e-10	1.75876e-10	1.00418e-09	3.26423e-10	5.01877e-10		5.10793e-10	8.8435e-11	1.22202e-09	5.10793e-10	8.8435e-11	1.22202e-09	4.22358e-10	7.11222e-10		5.06546e-10	1.32156e-10	1.1131e-09	3.7439e-10	6.0655e-10
43	Portugal	1.28005e-11	-4.37646e-11	8.26781e-11	1.45192e-11	-9.7026e-11	1.38663e-10	5.38505e-10	9.7404e-12	1.38636e-09	5.18054e-10	-2.1738e-10	1.70728e-09		5.51305e-10	-3.40242e-11	1.46903e-09	5.51305e-10	-3.40242e-11	1.46903e-09	5.8533e-10	9.17729e-10		5.32573e-10	-3.14406e-10	1.84595e-09	5.32573e-10	-3.14406e-10	1.84595e-09	8.4698e-10	1.31337e-09		5.41939e-10	-1.74215e-10	1.65749e-09	7.16155e-10	1.11555e-09
44	Uruguay	5.04259e-11	1.07767e-11	1.13693e-10	5.06448e-11	4.99867e-12	1.2476e-10	5.09201e-10	1.52164e-10	1.07181e-09	5.04236e-10	6.72317e-11	1.25778e-09		5.59627e-10	1.6294e-10	1.1855e-09	5.59627e-10	1.6294e-10	1.1855e-09	3.96687e-10	6.25878e-10		5.54881e-10	7.22303e-11	1.38254e-09	5.54881e-10	7.22303e-11	1.38254e-09	4.82651e-10	8.2766e-10		5.57254e-10	1.17585e-10	1.28402e-09	4.39669e-10	7.26769e-10
45	Croatia	1.58157e-11	-2.84078e-11	7.41139e-11	1.65909e-11	-7.52109e-11	1.20495e-10	5.79852e-10	1.44604e-10	1.26835e-09	5.81855e-10	2.26172e-11	1.53823e-09		5.95668e-10	1.16196e-10	1.34247e-09	5.95668e-10	1.16196e-10	1.34247e-09	4.79472e-10	7.46798e-10		5.98446e-10	-5.25937e-11	1.65873e-09	5.98446e-10	-5.25937e-11	1.65873e-09	6.5104e-10	1.06028e-09		5.97057e-10	3.18011e-11	1.5006e-09	5.65256e-10	9.03539e-10
46	Suriname	1.34712e-10	4.94088e-11	2.54119e-10	1.2531e-10	2.42264e-11	2.90013e-10	4.77013e-10	1.68877e-10	9.18689e-10	4.30893e-10	8.17267e-11	1.0349e-09		6.11725e-10	2.18286e-10	1.17281e-09	6.11725e-10	2.18286e-10	1.17281e-09	3.9344e-10	5.61082e-10		5.56203e-10	1.05953e-10	1.32492e-09	5.56203e-10	1.05953e-10	1.32492e-09	4.5025e-10	7.68713e-10		5.83964e-10	1.62119e-10	1.24886e-09	4.21845e-10	6.64897e-10
47	Jamaica	9.08938e-11	2.97339e-11	1.88042e-10	9.99015e-11	1.8617e-11	2.3091e-10	5.4318e-10	1.75672e-10	1.08516e-09	5.4366e-10	1.01394e-10	1.30613e-09		6.34074e-10	2.05406e-10	1.2732e-09	6.34074e-10	2.05406e-10	1.2732e-09	4.28668e-10	6.39128e-10		6.43562e-10	1.20011e-10	1.53704e-09	6.43562e-10	1.20011e-10	1.53704e-09	5.23551e-10	8.93474e-10		6.38818e-10	1.62708e-10	1.40512e-09	4.7611e-10	7.66301e-10
48	Korea	3.11923e-10	-2.25387e-10	1.087e-09	3.03429e-10	-6.10761e-10	1.49025e-09	3.61681e-10	-9.45166e-10	2.01621e-09	3.50471e-10	-1.92774e-09	3.04119e-09		6.73604e-10	-1.17055e-09	3.10321e-09	6.73604e-10	-1.17055e-09	3.10321e-09	1.84416e-09	2.42961e-09		6.53899e-10	-2.5385e-09	4.53144e-09	6.53899e-10	-2.5385e-09	4.53144e-09	3.1924e-09	3.87754e-09		6.63752e-10	-1.85452e-09	3.81733e-09	2.51828e-09	3.15357e-09
49	Bosnia and Herzegovina	2.66646e-11	-3.27067e-11	1.05249e-10	3.0606e-11	-7.54694e-11	1.59215e-10	6.5331e-10	1.26883e-10	1.51194e-09	6.90805e-10	-2.61587e-11	1.91464e-09		6.79975e-10	9.41763e-11	1.61719e-09	6.79975e-10	9.41763e-11	1.61719e-09	5.85798e-10	9.37217e-10		7.21411e-10	-1.01628e-10	2.07386e-09	7.21411e-10	-1.01628e-10	2.07386e-09	8.23039e-10	1.35245e-09		7.00693e-10	-3.72591e-12	1.84552e-09	7.04419e-10	1.14483e-09
50	Fiji	1.54733e-10	5.67862e-11	2.91027e-10	1.54423e-10	2.24333e-11	3.59359e-10	5.62446e-10	1.95491e-10	1.10734e-09	5.45534e-10	8.33778e-11	1.32861e-09		7.17178e-10	2.52277e-10	1.39836e-09	7.17178e-10	2.52277e-10	1.39836e-09	4.64901e-10	6.81185e-10		6.99957e-10	1.05811e-10	1.68797e-09	6.99957e-10	1.05811e-10	1.68797e-09	5.94146e-10	9.88016e-10		7.08568e-10	1.79044e-10	1.54317e-09	5.29523e-10	8.346e-10
51	Equatorial Guinea	1.63147e-10	5.83859e-11	3.19715e-10	1.48025e-10	8.01439e-12	3.75057e-10	5.75883e-10	1.92308e-10	1.18092e-09	5.17808e-10	4.29116e-11	1.35299e-09		7.3903e-10	2.50693e-10	1.50063e-09	7.3903e-10	2.50693e-10	1.50063e-09	4.88337e-10	7.61603e-10		6.65834e-10	5.0926e-11	1.72804e-09	6.65834e-10	5.0926e-11	1.72804e-09	6.14908e-10	1.06221e-09		7.02432e-10	1.5081e-10	1.61434e-09	5.51622e-10	9.11907e-10
52	Oman	1.41347e-10	3.99614e-11	3.14273e-10	1.39871e-10	-3.08835e-11	4.02957e-10	6.09672e-10	1.31933e-10	1.41301e-09	7.02402e-10	-4.36234e-11	1.98372e-09		7.51019e-10	1.71894e-10	1.72729e-09	7.51019e-10	1.71894e-10	1.72729e-09	5.79125e-10	9.76268e-10		8.42273e-10	-7.45069e-11	2.38668e-09	8.42273e-10	-7.45069e-11	2.38668e-09	9.1678e-10	1.5444e-09		7.96646e-10	4.86937e-11	2.05698e-09	7.47952e-10	1.26034e-09
53	Lesotho	-2.38188e-11	-2.33853e-10	1.64045e-10	-1.82805e-11	-3.61621e-10	3.0209e-10	7.90566e-10	-1.76668e-10	2.25201e-09	8.73673e-10	-5.53808e-10	3.06823e-09		7.66747e-10	-4.10522e-10	2.41606e-09	7.66747e-10	-4.10522e-10	2.41606e-09	1.17727e-09	1.64931e-09		8.55392e-10	-9.15429e-10	3.37032e-09	8.55392e-10	-9.15429e-10	3.37032e-09	1.77082e-09	2.51493e-09		8.1107e-10	-6.62975e-10	2.89319e-09	1.47404e-09	2.08212e-09
54	Panama	1.60675e-10	5.22347e-11	3.30653e-10	1.43836e-10	5.86947e-12	3.68027e-10	6.07205e-10	1.94955e-10	1.24909e-09	5.43626e-10	4.49165e-11	1.39387e-09		7.6788e-10	2.47189e-10	1.57974e-09	7.6788e-10	2.47189e-10	1.57974e-09	5.20691e-10	8.11861e-10		6.87462e-10	5.0786e-11	1.7619e-09	6.87462e-10	5.0786e-11	1.7619e-09	6.36676e-10	1.07443e-09		7.27671e-10	1.48988e-10	1.67082e-09	5.78684e-10	9.43148e-10
55	Swaziland	-7.87147e-11	-1.97752e-10	-5.91967e-12	-8.26071e-11	-2.37812e-10	1.87377e-11	8.64859e-10	2.92537e-10	1.73185e-09	8.62924e-10	2.02975e-10	1.98164e-09		7.86145e-10	9.47852e-11	1.72593e-09	7.86145e-10	9.47852e-11	1.72593e-09	6.9136e-10	9.39789e-10		7.80317e-10	-3.48368e-11	2.00037e-09	7.80317e-10	-3.48368e-11	2.00037e-09	8.15154e-10	1.22006e-09		7.83231e-10	2.99742e-11	1.86315e-09	7.53257e-10	1.07992e-09
56	United Arab Emirates	6.54586e-11	-2.20325e-10	4.70681e-10	1.7635e-10	-3.95409e-10	8.82636e-10	8.62879e-10	-1.04257e-09	3.39466e-09	1.26114e-09	-1.84964e-09	5.53923e-09		9.28337e-10	-1.2629e-09	3.86534e-09	9.28337e-10	-1.2629e-09	3.86534e-09	2.19123e-09	2.93701e-09		1.43749e-09	-2.24505e-09	6.42187e-09	1.43749e-09	-2.24505e-09	6.42187e-09	3.68254e-09	4.98437e-09		1.18291e-09	-1.75397e-09	5.1436e-09	2.93689e-09	3.96069e-09
57	Costa Rica	2.02425e-10	7.04828e-11	4.00671e-10	2.08158e-10	2.16454e-11	5.08578e-10	7.64359e-10	2.46411e-10	1.53312e-09	7.27646e-10	8.45399e-11	1.85956e-09		9.66784e-10	3.16894e-10	1.93379e-09	9.66784e-10	3.16894e-10	1.93379e-09	6.4989e-10	9.67003e-10		9.35804e-10	1.06185e-10	2.36814e-09	9.35804e-10	1.06185e-10	2.36814e-09	8.29619e-10	1.43234e-09		9.51294e-10	2.1154e-10	2.15096e-09	7.39754e-10	1.19967e-09
58	Italy	2.29755e-10	-1.6743e-10	8.02767e-10	2.2786e-10	-3.71796e-10	1.00324e-09	8.06761e-10	-5.93227e-10	2.80738e-09	7.85849e-10	-1.2912e-09	3.60736e-09		1.03652e-09	-7.60657e-10	3.61014e-09	1.03652e-09	-7.60657e-10	3.61014e-09	1.79717e-09	2.57363e-09		1.01371e-09	-1.66299e-09	4.61061e-09	1.01371e-09	-1.66299e-09	4.61061e-09	2.6767e-09	3.5969e-09		1.02511e-09	-1.21182e-09	4.11038e-09	2.23694e-09	3.08526e-09
59	Kenya	-7.79825e-09	-1.71469e-08	-1.94099e-09	-8.41105e-09	-1.91742e-08	-1.55617e-09	8.85752e-09	4.06097e-10	2.20901e-08	8.88775e-09	-8.29632e-10	2.51696e-08		1.05927e-09	-1.67408e-08	2.01491e-08	1.05927e-09	-1.67408e-08	2.01491e-08	1.78001e-08	1.90899e-08		4.76706e-10	-2.00038e-08	2.36135e-08	4.76706e-10	-2.00038e-08	2.36135e-08	2.04805e-08	2.31368e-08		7.67988e-10	-1.83723e-08	2.18813e-08	1.91403e-08	2.11133e-08
60	Gabon	2.53621e-10	9.38172e-11	4.72013e-10	2.35089e-10	6.32952e-11	5.14656e-10	9.38949e-10	3.46712e-10	1.76183e-09	8.48667e-10	2.15422e-10	1.9213e-09		1.19257e-09	4.4053e-10	2.23384e-09	1.19257e-09	4.4053e-10	2.23384e-09	7.52041e-10	1.04127e-09		1.08376e-09	2.78717e-10	2.43595e-09	1.08376e-09	2.78717e-10	2.43595e-09	8.05039e-10	1.3522e-09		1.13816e-09	3.59623e-10	2.3349e-09	7.7854e-10	1.19674e-09
61	Macedonia	2.02404e-10	6.57511e-11	4.15219e-10	2.2093e-10	3.31877e-11	5.1367e-10	1.01295e-09	3.10016e-10	2.1057e-09	1.12564e-09	1.69149e-10	2.6636e-09		1.21535e-09	3.75767e-10	2.52092e-09	1.21535e-09	3.75767e-10	2.52092e-09	8.39586e-10	1.30556e-09		1.34657e-09	2.02337e-10	3.17727e-09	1.34657e-09	2.02337e-10	3.17727e-09	1.14423e-09	1.8307e-09		1.28096e-09	2.89052e-10	2.84909e-09	9.91909e-10	1.56813e-09
62	Guyana	2.95853e-10	1.06854e-10	5.54984e-10	2.72377e-10	4.70634e-11	6.33218e-10	1.07842e-09	3.88764e-10	2.06669e-09	9.59976e-10	1.65986e-10	2.33698e-09		1.37427e-09	4.95618e-10	2.62168e-09	1.37427e-09	4.95618e-10	2.62168e-09	8.78654e-10	1.2474e-09		1.23235e-09	2.1305e-10	2.9702e-09	1.23235e-09	2.1305e-10	2.9702e-09	1.0193e-09	1.73785e-09		1.30331e-09	3.54334e-10	2.79594e-09	9.48979e-10	1.49262e-09
63	Albania	2.26158e-10	8.05879e-11	4.49782e-10	2.32719e-10	5.45539e-11	5.16261e-10	1.19342e-09	4.12785e-10	2.37169e-09	1.30744e-09	2.99737e-10	2.93421e-09		1.41957e-09	4.93373e-10	2.82147e-09	1.41957e-09	4.93373e-10	2.82147e-09	9.26201e-10	1.4019e-09		1.54016e-09	3.54291e-10	3.45047e-09	1.54016e-09	3.54291e-10	3.45047e-09	1.18587e-09	1.9103e-09		1.47987e-09	4.23832e-10	3.13597e-09	1.05604e-09	1.6561e-09
64	Comoros	3.50815e-10	1.28587e-10	6.44621e-10	3.28105e-10	6.26896e-11	7.53266e-10	1.2509e-09	4.6093e-10	2.40497e-09	1.15441e-09	2.24378e-10	2.755e-09		1.60171e-09	5.89517e-10	3.0496e-09	1.60171e-09	5.89517e-10	3.0496e-09	1.01219e-09	1.44788e-09		1.48251e-09	2.87067e-10	3.50827e-09	1.48251e-09	2.87067e-10	3.50827e-09	1.19545e-09	2.02575e-09		1.54211e-09	4.38292e-10	3.27893e-09	1.10382e-09	1.73682e-09
65	Solomon Islands	4.08271e-10	1.48109e-10	7.82697e-10	3.84292e-10	6.31918e-11	8.97651e-10	1.32526e-09	4.61389e-10	2.60585e-09	1.18781e-09	1.991e-10	2.91556e-09		1.73353e-09	6.09498e-10	3.38855e-09	1.73353e-09	6.09498e-10	3.38855e-09	1.12403e-09	1.65502e-09		1.57211e-09	2.62292e-10	3.81321e-09	1.57211e-09	2.62292e-10	3.81321e-09	1.30981e-09	2.2411e-09		1.65282e-09	4.35895e-10	3.60088e-09	1.21692e-09	1.94806e-09
66	Mongolia	2.26102e-10	4.50011e-11	5.11971e-10	2.57109e-10	-4.06995e-11	7.11202e-10	1.55225e-09	3.82174e-10	3.43129e-09	1.65586e-09	-1.06915e-10	4.54508e-09		1.77835e-09	4.27175e-10	3.94326e-09	1.77835e-09	4.27175e-10	3.94326e-09	1.35118e-09	2.16491e-09		1.91297e-09	-1.47615e-10	5.25628e-09	1.91297e-09	-1.47615e-10	5.25628e-09	2.06058e-09	3.34331e-09		1.84566e-09	1.3978e-10	4.59977e-09	1.70588e-09	2.75411e-09
67	Armenia	3.29749e-10	1.11136e-10	6.80761e-10	3.57485e-10	2.06033e-11	8.75894e-10	1.47165e-09	4.73638e-10	3.05409e-09	1.59674e-09	1.7308e-10	4.09331e-09		1.8014e-09	5.84774e-10	3.73485e-09	1.8014e-09	5.84774e-10	3.73485e-09	1.21663e-09	1.93345e-09		1.95423e-09	1.93683e-10	4.96921e-09	1.95423e-09	1.93683e-10	4.96921e-09	1.76055e-09	3.01498e-09		1.87781e-09	3.89228e-10	4.35203e-09	1.48859e-09	2.47421e-09
68	Kyrgyzstan	2.55322e-10	1.96615e-11	6.48546e-10	3.03853e-10	-8.27476e-11	8.88961e-10	1.70325e-09	2.66246e-10	4.05543e-09	1.92503e-09	-2.21346e-10	5.41423e-09		1.95857e-09	2.85907e-10	4.70398e-09	1.95857e-09	2.85907e-10	4.70398e-09	1.67267e-09	2.7454e-09		2.22888e-09	-3.04094e-10	6.30319e-09	2.22888e-09	-3.04094e-10	6.30319e-09	2.53297e-09	4.07431e-09		2.09373e-09	-9.09328e-12	5.50358e-09	2.10282e-09	3.40986e-09
69	Hungary	1.73635e-10	5.97983e-12	4.44864e-10	1.80579e-10	-4.51993e-11	5.4519e-10	1.82882e-09	4.69677e-10	3.99646e-09	1.88142e-09	8.94648e-11	4.92896e-09		2.00245e-09	4.75657e-10	4.44132e-09	2.00245e-09	4.75657e-10	4.44132e-09	1.5268e-09	2.43887e-09		2.062e-09	4.42655e-11	5.47415e-09	2.062e-09	4.42655e-11	5.47415e-09	2.01773e-09	3.41215e-09		2.03223e-09	2.59961e-10	4.95774e-09	1.77226e-09	2.92551e-09
70	Belarus	2.73333e-10	-7.40353e-12	7.39857e-10	2.90582e-10	-2.16392e-10	9.93859e-10	1.7808e-09	1.63972e-10	4.42589e-09	1.97293e-09	-5.69843e-10	5.94737e-09		2.05414e-09	1.56569e-10	5.16575e-09	2.05414e-09	1.56569e-10	5.16575e-09	1.89757e-09	3.11161e-09		2.26352e-09	-7.86235e-10	6.94123e-09	2.26352e-09	-7.86235e-10	6.94123e-09	3.04975e-09	4.67771e-09		2.15883e-09	-3.14833e-10	6.05349e-09	2.47366e-09	3.89466e-09
71	El Salvador	3.53183e-10	1.16619e-10	7.30721e-10	3.7584e-10	5.77833e-11	8.7841e-10	1.78953e-09	5.50885e-10	3.65303e-09	1.92065e-09	2.94256e-10	4.62406e-09		2.14271e-09	6.67505e-10	4.38375e-09	2.14271e-09	6.67505e-10	4.38375e-09	1.47521e-09	2.24103e-09		2.29649e-09	3.52039e-10	5.50247e-09	2.29649e-09	3.52039e-10	5.50247e-09	1.94445e-09	3.20598e-09		2.2196e-09	5.09772e-10	4.94311e-09	1.70983e-09	2.72351e-09
72	Jordan	8.99317e-11	-4.17603e-11	2.76112e-10	1.23037e-10	-9.80663e-11	4.33281e-10	2.281e-09	7.68506e-10	4.51344e-09	2.36519e-09	6.06428e-10	5.31667e-09		2.37093e-09	7.26745e-10	4.78956e-09	2.37093e-09	7.26745e-10	4.78956e-09	1.64419e-09	2.41862e-09		2.48823e-09	5.08361e-10	5.74996e-09	2.48823e-09	5.08361e-10	5.74996e-09	1.97987e-09	3.26173e-09		2.42958e-09	6.17553e-10	5.26976e-09	1.81203e-09	2.84017e-09
73	Japan	5.47265e-10	-6.25337e-10	2.18394e-09	5.52044e-10	-1.16377e-09	2.65422e-09	1.96365e-09	-2.2315e-09	7.69185e-09	1.88039e-09	-4.13026e-09	9.68148e-09		2.51092e-09	-2.85684e-09	9.87579e-09	2.51092e-09	-2.85684e-09	9.87579e-09	5.36776e-09	7.36487e-09		2.43244e-09	-5.29403e-09	1.23357e-08	2.43244e-09	-5.29403e-09	1.23357e-08	7.72646e-09	9.90326e-09		2.47168e-09	-4.07543e-09	1.11057e-08	6.54711e-09	8.63407e-09
74	Gambia	5.63074e-10	2.13727e-10	1.04282e-09	5.50729e-10	9.69355e-11	1.30245e-09	2.05078e-09	7.21083e-10	4.0283e-09	2.0828e-09	3.65672e-10	5.06658e-09		2.61385e-09	9.3481e-10	5.07112e-09	2.61385e-09	9.3481e-10	5.07112e-09	1.67904e-09	2.45726e-09		2.63353e-09	4.62608e-10	6.36903e-09	2.63353e-09	4.62608e-10	6.36903e-09	2.17092e-09	3.7355e-09		2.62369e-09	6.98709e-10	5.72007e-09	1.92498e-09	3.09638e-09
75	Georgia	4.61777e-10	1.48777e-10	9.66266e-10	5.00389e-10	5.99593e-11	1.20317e-09	2.19701e-09	6.51731e-10	4.68462e-09	2.42003e-09	3.04599e-10	6.16721e-09		2.65878e-09	8.00508e-10	5.65089e-09	2.65878e-09	8.00508e-10	5.65089e-09	1.85828e-09	2.99211e-09		2.92042e-09	3.64558e-10	7.37038e-09	2.92042e-09	3.64558e-10	7.37038e-09	2.55586e-09	4.44996e-09		2.7896e-09	5.82533e-10	6.51063e-09	2.20707e-09	3.72103e-09
76	Moldova	4.44968e-10	1.21335e-10	9.96405e-10	5.03842e-10	-8.4427e-14	1.26966e-09	2.21789e-09	5.47622e-10	4.81031e-09	2.16484e-09	4.3358e-11	5.81553e-09		2.66286e-09	6.68958e-10	5.80671e-09	2.66286e-09	6.68958e-10	5.80671e-09	1.9939e-09	3.14386e-09		2.66868e-09	4.32735e-11	7.08519e-09	2.66868e-09	4.32735e-11	7.08519e-09	2.62541e-09	4.41651e-09		2.66577e-09	3.56116e-10	6.44595e-09	2.30965e-09	3.78019e-09
77	Libya	5.02688e-10	1.8009e-10	9.8706e-10	4.99446e-10	1.01251e-10	1.142e-09	2.1655e-09	7.62325e-10	4.30192e-09	2.31811e-09	5.32963e-10	5.32751e-09		2.66819e-09	9.42415e-10	5.28898e-09	2.66819e-09	9.42415e-10	5.28898e-09	1.72577e-09	2.62079e-09		2.81755e-09	6.34214e-10	6.46951e-09	2.81755e-09	6.34214e-10	6.46951e-09	2.18334e-09	3.65196e-09		2.74287e-09	7.88314e-10	5.87924e-09	1.95456e-09	3.13637e-09
78	Chile	6.53212e-10	1.40889e-10	1.55721e-09	5.26997e-10	-2.58113e-10	1.69558e-09	2.2146e-09	3.45354e-10	5.32866e-09	1.96686e-09	-8.10795e-10	6.53112e-09		2.86781e-09	4.86243e-10	6.88588e-09	2.86781e-09	4.86243e-10	6.88588e-09	2.38157e-09	4.01807e-09		2.49386e-09	-1.06891e-09	8.22671e-09	2.49386e-09	-1.06891e-09	8.22671e-09	3.56277e-09	5.73285e-09		2.68083e-09	-2.91332e-10	7.55629e-09	2.97217e-09	4.87546e-09
79	Djibouti	6.34233e-10	2.40013e-10	1.15276e-09	6.19918e-10	1.43667e-10	1.36895e-09	2.23447e-09	8.36558e-10	4.18916e-09	2.13831e-09	5.02749e-10	4.89122e-09		2.86871e-09	1.07657e-09	5.34192e-09	2.86871e-09	1.07657e-09	5.34192e-09	1.79214e-09	2.47321e-09		2.75823e-09	6.46416e-10	6.26016e-09	2.75823e-09	6.46416e-10	6.26016e-09	2.11181e-09	3.50194e-09		2.81347e-09	8.61494e-10	5.80104e-09	1.95197e-09	2.98757e-09
80	Tunisia	1.57194e-10	2.07765e-11	3.86045e-10	1.67868e-10	-3.73343e-11	4.85595e-10	2.89722e-09	9.9493e-10	5.62719e-09	2.87671e-09	7.46503e-10	6.48966e-09		3.05441e-09	1.01571e-09	6.01324e-09	3.05441e-09	1.01571e-09	6.01324e-09	2.03871e-09	2.95882e-09		3.04458e-09	7.09169e-10	6.97526e-09	3.04458e-09	7.09169e-10	6.97526e-09	2.33541e-09	3.93068e-09		3.0495e-09	8.62438e-10	6.49425e-09	2.18706e-09	3.44475e-09
81	Canada	6.49445e-10	-1.27362e-10	1.93042e-09	7.81268e-10	-7.83396e-10	2.9433e-09	2.43022e-09	-4.97216e-10	7.27039e-09	2.67744e-09	-2.72562e-09	1.05171e-08		3.07967e-09	-6.24578e-10	9.2008e-09	3.07967e-09	-6.24578e-10	9.2008e-09	3.70425e-09	6.12114e-09		3.45871e-09	-3.50902e-09	1.34604e-08	3.45871e-09	-3.50902e-09	1.34604e-08	6.96772e-09	1.00017e-08		3.26919e-09	-2.0668e-09	1.13306e-08	5.33599e-09	8.06142e-09
82	Poland	3.24275e-10	-4.6088e-10	1.41581e-09	3.46358e-10	-1.07195e-09	2.03811e-09	2.86128e-09	-1.19572e-09	8.86863e-09	3.56488e-09	-3.26034e-09	1.37468e-08		3.18556e-09	-1.6566e-09	1.02844e-08	3.18556e-09	-1.6566e-09	1.02844e-08	4.84216e-09	7.09888e-09		3.91124e-09	-4.3323e-09	1.57849e-08	3.91124e-09	-4.3323e-09	1.57849e-08	8.24354e-09	1.18736e-08		3.5484e-09	-2.99445e-09	1.30347e-08	6.54285e-09	9.48626e-09
83	Botswana	5.58369e-10	2.09356e-10	1.04855e-09	5.58474e-10	1.69102e-10	1.14146e-09	2.65287e-09	9.97487e-10	5.06964e-09	2.7887e-09	7.65157e-10	6.03627e-09		3.21124e-09	1.20684e-09	6.11819e-09	3.21124e-09	1.20684e-09	6.11819e-09	2.0044e-09	2.90695e-09		3.34718e-09	9.34259e-10	7.17773e-09	3.34718e-09	9.34259e-10	7.17773e-09	2.41292e-09	3.83055e-09		3.27921e-09	1.07055e-09	6.64796e-09	2.20866e-09	3.36875e-09
84	Nicaragua	6.88122e-10	2.5753e-10	1.29918e-09	6.68743e-10	1.2512e-10	1.54124e-09	2.66761e-09	9.07598e-10	5.3344e-09	2.9298e-09	5.18019e-10	6.88829e-09		3.35573e-09	1.16513e-09	6.63359e-09	3.35573e-09	1.16513e-09	6.63359e-09	2.19061e-09	3.27785e-09		3.59854e-09	6.43139e-10	8.42953e-09	3.59854e-09	6.43139e-10	8.42953e-09	2.9554e-09	4.83099e-09		3.47714e-09	9.04133e-10	7.53156e-09	2.573e-09	4.05442e-09
85	Greece	6.01826e-10	1.92264e-10	1.24926e-09	5.63937e-10	3.35951e-11	1.43919e-09	2.89193e-09	9.27678e-10	5.87941e-09	3.06774e-09	6.00163e-10	7.40675e-09		3.49376e-09	1.11994e-09	7.12867e-09	3.49376e-09	1.11994e-09	7.12867e-09	2.37382e-09	3.63491e-09		3.63168e-09	6.33758e-10	8.84594e-09	3.63168e-09	6.33758e-10	8.84594e-09	2.99792e-09	5.21426e-09		3.56272e-09	8.7685e-10	7.98731e-09	2.68587e-09	4.42459e-09
86	Bulgaria	4.73126e-10	1.19396e-10	1.05639e-09	4.9919e-10	1.95042e-11	1.28497e-09	3.15131e-09	8.82387e-10	6.77652e-09	3.42251e-09	3.64232e-10	8.42949e-09		3.62443e-09	1.00178e-09	7.83291e-09	3.62443e-09	1.00178e-09	7.83291e-09	2.62265e-09	4.20848e-09		3.9217e-09	3.83736e-10	9.71446e-09	3.9217e-09	3.83736e-10	9.71446e-09	3.53796e-09	5.79276e-09		3.77307e-09	6.9276e-10	8.77368e-09	3.08031e-09	5.00062e-09
87	Guinea-Bissau	8.03807e-10	2.96748e-10	1.54708e-09	8.14498e-10	9.35028e-11	1.96445e-09	2.82777e-09	9.66991e-10	5.75326e-09	2.8358e-09	2.93929e-10	7.22462e-09		3.63158e-09	1.26374e-09	7.30034e-09	3.63158e-09	1.26374e-09	7.30034e-09	2.36784e-09	3.66876e-09		3.6503e-09	3.87431e-10	9.18907e-09	3.6503e-09	3.87431e-10	9.18907e-09	3.26287e-09	5.53877e-09		3.64094e-09	8.25585e-10	8.2447e-09	2.81535e-09	4.60377e-09
88	Timor Leste	8.97215e-10	3.31793e-10	1.70031e-09	8.75387e-10	1.79404e-10	1.96025e-09	2.78793e-09	9.80108e-10	5.31374e-09	2.55225e-09	5.43577e-10	6.01225e-09		3.68515e-09	1.3119e-09	7.01405e-09	3.68515e-09	1.3119e-09	7.01405e-09	2.37325e-09	3.32891e-09		3.42763e-09	7.22981e-10	7.9725e-09	3.42763e-09	7.22981e-10	7.9725e-09	2.70465e-09	4.54487e-09		3.55639e-09	1.01744e-09	7.49328e-09	2.53895e-09	3.93689e-09
89	Namibia	8.29393e-10	3.07967e-10	1.52335e-09	8.05742e-10	2.05024e-10	1.74825e-09	3.09805e-09	1.09241e-09	5.85846e-09	2.93016e-09	7.03369e-10	6.55702e-09		3.92745e-09	1.40037e-09	7.3818e-09	3.92745e-09	1.40037e-09	7.3818e-09	2.52707e-09	3.45436e-09		3.7359e-09	9.08393e-10	8.30526e-09	3.7359e-09	9.08393e-10	8.30526e-09	2.8275e-09	4.56937e-09		3.83167e-09	1.15438e-09	7.84353e-09	2.67729e-09	4.01186e-09
90	Turkmenistan	6.06806e-10	2.15383e-10	1.15693e-09	6.15316e-10	1.75377e-10	1.29986e-09	3.42277e-09	1.22367e-09	6.48617e-09	3.51245e-09	1.00526e-09	7.48918e-09		4.02958e-09	1.43905e-09	7.64311e-09	4.02958e-09	1.43905e-09	7.64311e-09	2.59052e-09	3.61353e-09		4.12777e-09	1.18063e-09	8.78904e-09	4.12777e-09	1.18063e-09	8.78904e-09	2.94713e-09	4.66127e-09		4.07867e-09	1.30984e-09	8.21607e-09	2.76883e-09	4.1374e-09
91	Republic of Serbia	5.17096e-10	1.35675e-10	1.12238e-09	5.45523e-10	6.66257e-11	1.35072e-09	3.91166e-09	1.17785e-09	8.11235e-09	4.1508e-09	6.45156e-10	1.01375e-08		4.42875e-09	1.31352e-09	9.23473e-09	4.42875e-09	1.31352e-09	9.23473e-09	3.11523e-09	4.80598e-09		4.69633e-09	7.11782e-10	1.14882e-08	4.69633e-09	7.11782e-10	1.14882e-08	3.98454e-09	6.79185e-09		4.56254e-09	1.01265e-09	1.03615e-08	3.54989e-09	5.79891e-09
92	Rwanda	5.43478e-10	3.55492e-11	1.36158e-09	6.68899e-10	-9.74221e-11	1.86519e-09	3.89039e-09	5.8499e-10	9.19583e-09	4.34754e-09	-5.08434e-10	1.25818e-08		4.43387e-09	6.20539e-10	1.05574e-08	4.43387e-09	6.20539e-10	1.05574e-08	3.81333e-09	6.12353e-09		5.01644e-09	-6.05856e-10	1.4447e-08	5.01644e-09	-6.05856e-10	1.4447e-08	5.62229e-09	9.43057e-09		4.72515e-09	7.34143e-12	1.25022e-08	4.71781e-09	7.77705e-09
93	Honduras	9.25463e-10	3.31497e-10	1.81288e-09	9.64015e-10	1.67853e-10	2.24671e-09	4.18636e-09	1.38355e-09	8.53265e-09	4.59015e-09	8.42622e-10	1.0853e-08		5.11182e-09	1.71504e-09	1.03455e-08	5.11182e-09	1.71504e-09	1.03455e-08	3.39678e-09	5.23371e-09		5.55416e-09	1.01047e-09	1.30997e-08	5.55416e-09	1.01047e-09	1.30997e-08	4.54369e-09	7.54553e-09		5.33299e-09	1.36276e-09	1.17226e-08	3.97023e-09	6.38962e-09
94	Tajikistan	5.55191e-10	1.15564e-10	1.26662e-09	6.41285e-10	4.76997e-11	1.58377e-09	4.6032e-09	1.14118e-09	1.00722e-08	4.849e-09	3.25817e-10	1.26024e-08		5.15839e-09	1.25674e-09	1.13388e-08	5.15839e-09	1.25674e-09	1.13388e-08	3.90165e-09	6.18041e-09		5.49028e-09	3.73516e-10	1.41862e-08	5.49028e-09	3.73516e-10	1.41862e-08	5.11676e-09	8.69587e-09		5.32433e-09	8.15128e-10	1.27625e-08	4.50921e-09	7.43814e-09
95	Sri Lanka	6.7208e-10	2.04486e-10	1.39419e-09	7.10177e-10	1.11247e-10	1.682e-09	4.51566e-09	1.41144e-09	9.35345e-09	4.54915e-09	7.56585e-10	1.10262e-08		5.18774e-09	1.61592e-09	1.07476e-08	5.18774e-09	1.61592e-09	1.07476e-08	3.57182e-09	5.55989e-09		5.25932e-09	8.67832e-10	1.27082e-08	5.25932e-09	8.67832e-10	1.27082e-08	4.39149e-09	7.44891e-09		5.22353e-09	1.24188e-09	1.17279e-08	3.98166e-09	6.5044e-09
96	Azerbaijan	8.96586e-10	3.10408e-10	1.82625e-09	9.38854e-10	2.19043e-10	2.09955e-09	4.81423e-09	1.6319e-09	9.57646e-09	5.15686e-09	1.20961e-09	1.18809e-08		5.71081e-09	1.9423e-09	1.14027e-08	5.71081e-09	1.9423e-09	1.14027e-08	3.76851e-09	5.69189e-09		6.09572e-09	1.42865e-09	1.39804e-08	6.09572e-09	1.42865e-09	1.39804e-08	4.66707e-09	7.88471e-09		5.90327e-09	1.68548e-09	1.26916e-08	4.21779e-09	6.7883e-09
97	Paraguay	1.35326e-09	5.0595e-10	2.50987e-09	1.21307e-09	2.6342e-10	2.8096e-09	4.88663e-09	1.80585e-09	9.29732e-09	4.24867e-09	8.86771e-10	1.00726e-08		6.23989e-09	2.3118e-09	1.18072e-08	6.23989e-09	2.3118e-09	1.18072e-08	3.92809e-09	5.5673e-09		5.46174e-09	1.15019e-09	1.28822e-08	5.46174e-09	1.15019e-09	1.28822e-08	4.31155e-09	7.42043e-09		5.85081e-09	1.73099e-09	1.23447e-08	4.11982e-09	6.49386e-09
98	Peru	1.37434e-09	2.69963e-10	3.25197e-09	1.2319e-09	-8.91301e-10	4.29591e-09	5.13374e-09	8.05271e-10	1.2411e-08	4.39137e-09	-2.53158e-09	1.51534e-08		6.50808e-09	1.07523e-09	1.5663e-08	6.50808e-09	1.07523e-09	1.5663e-08	5.43285e-09	9.15489e-09		5.62327e-09	-3.42288e-09	1.94493e-08	5.62327e-09	-3.42288e-09	1.94493e-08	9.04615e-09	1.38261e-08		6.06568e-09	-1.17382e-09	1.75562e-08	7.2395e-09	1.14905e-08
99	Mauritania	1.40572e-09	5.3425e-10	2.58941e-09	1.3841e-09	3.03952e-10	3.08158e-09	5.17472e-09	1.90332e-09	9.94034e-09	5.42385e-09	1.17217e-09	1.26886e-08		6.58043e-09	2.43757e-09	1.25298e-08	6.58043e-09	2.43757e-09	1.25298e-08	4.14287e-09	5.94932e-09		6.80794e-09	1.47612e-09	1.57702e-08	6.80794e-09	1.47612e-09	1.57702e-08	5.33182e-09	8.96229e-09		6.69419e-09	1.95684e-09	1.415e-08	4.73735e-09	7.4558e-09
100	Kazakhstan	9.63363e-10	3.08812e-10	1.96936e-09	9.58632e-10	1.25992e-10	2.26332e-09	5.69688e-09	1.9694e-09	1.12188e-08	5.81308e-09	1.18221e-09	1.35189e-08		6.66024e-09	2.27821e-09	1.31881e-08	6.66024e-09	2.27821e-09	1.31881e-08	4.38203e-09	6.5279e-09		6.77171e-09	1.3082e-09	1.57822e-08	6.77171e-09	1.3082e-09	1.57822e-08	5.4635e-09	9.01047e-09		6.71597e-09	1.79321e-09	1.44852e-08	4.92277e-09	7.76919e-09
101	Malaysia	1.56661e-09	5.22293e-10	3.23426e-09	1.62075e-09	7.50018e-11	4.05935e-09	6.01223e-09	1.93349e-09	1.2546e-08	6.10789e-09	3.86424e-10	1.56044e-08		7.57884e-09	2.45578e-09	1.57802e-08	7.57884e-09	2.45578e-09	1.57802e-08	5.12305e-09	8.20141e-09		7.72864e-09	4.61426e-10	1.96638e-08	7.72864e-09	4.61426e-10	1.96638e-08	7.26722e-09	1.19351e-08		7.65374e-09	1.4586e-09	1.7722e-08	6.19514e-09	1.00683e-08
102	Uganda	-4.65894e-09	-1.07513e-08	-9.62361e-10	-4.92165e-09	-1.1412e-08	-9.28638e-10	1.333e-08	3.17903e-09	2.93252e-08	1.35186e-08	2.58071e-09	3.25185e-08		8.67107e-09	-7.57226e-09	2.83629e-08	8.67107e-09	-7.57226e-09	2.83629e-08	1.62433e-08	1.96918e-08		8.59698e-09	-8.8313e-09	3.15899e-08	8.59698e-09	-8.8313e-09	3.15899e-08	1.74283e-08	2.29929e-08		8.63402e-09	-8.20178e-09	2.99764e-08	1.68358e-08	2.13424e-08
103	Congo (Republic of the)	1.95872e-09	7.37012e-10	3.5655e-09	1.75285e-09	4.20944e-10	3.84483e-09	7.01233e-09	2.54119e-09	1.32157e-08	6.15525e-09	1.45276e-09	1.39629e-08		8.97105e-09	3.2782e-09	1.67812e-08	8.97105e-09	3.2782e-09	1.67812e-08	5.69285e-09	7.81015e-09		7.90811e-09	1.8737e-09	1.78078e-08	7.90811e-09	1.8737e-09	1.78078e-08	6.0344e-09	9.89967e-09		8.43958e-09	2.57595e-09	1.72945e-08	5.86363e-09	8.85491e-09
104	Guatemala	1.63054e-09	5.45654e-10	3.31667e-09	1.74762e-09	3.01938e-10	4.07963e-09	8.42587e-09	2.62405e-09	1.73793e-08	9.21286e-09	1.62166e-09	2.21073e-08		1.00564e-08	3.1697e-09	2.06959e-08	1.00564e-08	3.1697e-09	2.06959e-08	6.88672e-09	1.06395e-08		1.09605e-08	1.9236e-09	2.6187e-08	1.09605e-08	1.9236e-09	2.6187e-08	9.03688e-09	1.52265e-08		1.05084e-08	2.54665e-09	2.34414e-08	7.9618e-09	1.2933e-08
105	Ecuador	2.50861e-09	9.07952e-10	4.86872e-09	2.3656e-09	2.89596e-10	5.73614e-09	8.5496e-09	2.87674e-09	1.72135e-08	7.74798e-09	9.47531e-10	1.94471e-08		1.10582e-08	3.78469e-09	2.20822e-08	1.10582e-08	3.78469e-09	2.20822e-08	7.27353e-09	1.1024e-08		1.01136e-08	1.23713e-09	2.51832e-08	1.01136e-08	1.23713e-09	2.51832e-08	8.87645e-09	1.50696e-08		1.05859e-08	2.51091e-09	2.36327e-08	8.07499e-09	1.30468e-08
106	Saudi Arabia	1.79765e-09	4.68532e-10	3.93279e-09	1.98843e-09	-1.70461e-11	5.23013e-09	1.01597e-08	2.72624e-09	2.19476e-08	1.12096e-08	8.65454e-10	2.88999e-08		1.19573e-08	3.19478e-09	2.58804e-08	1.19573e-08	3.19478e-09	2.58804e-08	8.76255e-09	1.39231e-08		1.3198e-08	8.48408e-10	3.413e-08	1.3198e-08	8.48408e-10	3.413e-08	1.23496e-08	2.0932e-08		1.25777e-08	2.02159e-09	3.00052e-08	1.05561e-08	1.74275e-08
107	Haiti	6.16078e-10	-1.34417e-10	1.72322e-09	7.41047e-10	-3.17429e-10	2.27987e-09	1.13707e-08	3.57685e-09	2.32372e-08	1.18053e-08	2.42394e-09	2.80061e-08		1.19868e-08	3.44243e-09	2.49604e-08	1.19868e-08	3.44243e-09	2.49604e-08	8.54436e-09	1.29736e-08		1.25464e-08	2.10651e-09	3.02859e-08	1.25464e-08	2.10651e-09	3.02859e-08	1.04399e-08	1.77395e-08		1.22666e-08	2.77447e-09	2.76232e-08	9.49212e-09	1.53566e-08
108	Argentina	2.74314e-09	8.89999e-10	5.63359e-09	2.65406e-09	2.92362e-10	6.53202e-09	1.03937e-08	3.23922e-09	2.15351e-08	9.4569e-09	1.28808e-09	2.38199e-08		1.31368e-08	4.12922e-09	2.71687e-08	1.31368e-08	4.12922e-09	2.71687e-08	9.00758e-09	1.40319e-08		1.2111e-08	1.58045e-09	3.03519e-08	1.2111e-08	1.58045e-09	3.03519e-08	1.05305e-08	1.82409e-08		1.26239e-08	2.85483e-09	2.87603e-08	9.76905e-09	1.61364e-08
109	Colombia	2.81645e-09	9.25453e-10	5.77441e-09	2.42197e-09	-1.55168e-10	6.72464e-09	1.07256e-08	3.20507e-09	2.27303e-08	9.41091e-09	-1.00067e-10	2.54159e-08		1.35421e-08	4.13052e-09	2.85047e-08	1.35421e-08	4.13052e-09	2.85047e-08	9.41153e-09	1.49626e-08		1.18329e-08	-2.55235e-10	3.21405e-08	1.18329e-08	-2.55235e-10	3.21405e-08	1.20881e-08	2.03076e-08		1.26875e-08	1.93764e-09	3.03226e-08	1.07498e-08	1.76351e-08
110	Laos	2.89181e-09	1.10007e-09	5.32938e-09	2.77035e-09	6.52628e-10	6.1173e-09	1.08427e-08	3.9459e-09	2.037e-08	9.63541e-09	2.28796e-09	2.19904e-08		1.37345e-08	5.04597e-09	2.56994e-08	1.37345e-08	5.04597e-09	2.56994e-08	8.68851e-09	1.19649e-08		1.24058e-08	2.94059e-09	2.81077e-08	1.24058e-08	2.94059e-09	2.81077e-08	9.46517e-09	1.57019e-08		1.30701e-08	3.99328e-09	2.69035e-08	9.07684e-09	1.38334e-08
111	Mexico	3.12415e-09	8.5811e-10	6.98245e-09	3.1315e-09	2.60351e-10	7.76504e-09	1.11535e-08	2.84732e-09	2.4322e-08	1.0883e-08	8.79344e-10	2.7629e-08		1.42777e-08	3.70543e-09	3.13044e-08	1.42777e-08	3.70543e-09	3.13044e-08	1.05723e-08	1.70267e-08		1.40145e-08	1.13969e-09	3.5394e-08	1.40145e-08	1.13969e-09	3.5394e-08	1.28748e-08	2.13795e-08		1.41461e-08	2.42256e-09	3.33492e-08	1.17235e-08	1.92031e-08
112	Bolivia	3.42382e-09	1.12788e-09	7.08976e-09	3.23244e-09	-2.01188e-10	8.73216e-09	1.13505e-08	3.3438e-09	2.42211e-08	1.01076e-08	-5.89e-10	2.79133e-08		1.47743e-08	4.47168e-09	3.13109e-08	1.47743e-08	4.47168e-09	3.13109e-08	1.03026e-08	1.65366e-08		1.33401e-08	-7.90187e-10	3.66455e-08	1.33401e-08	-7.90187e-10	3.66455e-08	1.41302e-08	2.33054e-08		1.40572e-08	1.84075e-09	3.39782e-08	1.22164e-08	1.9921e-08
113	Liberia	4.08406e-09	1.54551e-09	7.61778e-09	3.75176e-09	6.03808e-10	8.76861e-09	1.3385e-08	4.68335e-09	2.60355e-08	1.18957e-08	1.82075e-09	2.88128e-08		1.74691e-08	6.22886e-09	3.36532e-08	1.74691e-08	6.22886e-09	3.36532e-08	1.12402e-08	1.61842e-08		1.56474e-08	2.42456e-09	3.75814e-08	1.56474e-08	2.42456e-09	3.75814e-08	1.32229e-08	2.19339e-08		1.65583e-08	4.32671e-09	3.56173e-08	1.22315e-08	1.90591e-08
114	Cambodia	3.89057e-09	1.42964e-09	7.11283e-09	3.73811e-09	7.37375e-10	8.38722e-09	1.48239e-08	5.28568e-09	2.85335e-08	1.5035e-08	2.99238e-09	3.58899e-08		1.87145e-08	6.71532e-09	3.56463e-08	1.87145e-08	6.71532e-09	3.56463e-08	1.19991e-08	1.69319e-08		1.87731e-08	3.72975e-09	4.42771e-08	1.87731e-08	3.72975e-09	4.42771e-08	1.50434e-08	2.5504e-08		1.87438e-08	5.22254e-09	3.99617e-08	1.35213e-08	2.12179e-08
115	Togo	4.08358e-09	1.50797e-09	7.59306e-09	3.79886e-09	5.7732e-10	9.11457e-09	1.48893e-08	5.20547e-09	2.91862e-08	1.37773e-08	2.07718e-09	3.37196e-08		1.89729e-08	6.71344e-09	3.67792e-08	1.89729e-08	6.71344e-09	3.67792e-08	1.22595e-08	1.78063e-08		1.75762e-08	2.6545e-09	4.28342e-08	1.75762e-08	2.6545e-09	4.28342e-08	1.49217e-08	2.5258e-08		1.82745e-08	4.68397e-09	3.98067e-08	1.35906e-08	2.15322e-08
116	Burundi	2.99692e-09	9.05207e-10	6.60521e-09	3.59434e-09	4.10076e-10	8.79261e-09	1.6624e-08	4.09557e-09	3.61355e-08	1.85391e-08	1.69641e-09	4.6688e-08		1.96209e-08	5.00078e-09	4.27408e-08	1.96209e-08	5.00078e-09	4.27408e-08	1.46201e-08	2.31199e-08		2.21334e-08	2.10649e-09	5.54806e-08	2.21334e-08	2.10649e-09	5.54806e-08	2.00269e-08	3.33472e-08		2.08772e-08	3.55363e-09	4.91107e-08	1.73235e-08	2.82335e-08
117	Turkey	3.28067e-09	1.12343e-09	6.4518e-09	3.40585e-09	8.20077e-10	7.53102e-09	1.73622e-08	5.94442e-09	3.44993e-08	1.83007e-08	4.20905e-09	4.16055e-08		2.06429e-08	7.06786e-09	4.09511e-08	2.06429e-08	7.06786e-09	4.09511e-08	1.3575e-08	2.03082e-08		2.17066e-08	5.02913e-09	4.91366e-08	2.17066e-08	5.02913e-09	4.91366e-08	1.66774e-08	2.743e-08		2.11747e-08	6.04849e-09	4.50438e-08	1.51262e-08	2.38691e-08
118	Papua New Guinea	4.86289e-09	1.7906e-09	9.34318e-09	4.6258e-09	6.68313e-10	1.10084e-08	1.59537e-08	5.42327e-09	3.20039e-08	1.44336e-08	1.99132e-09	3.57089e-08		2.08165e-08	7.21387e-09	4.13471e-08	2.08165e-08	7.21387e-09	4.13471e-08	1.36027e-08	2.05306e-08		1.90594e-08	2.65964e-09	4.67173e-08	1.90594e-08	2.65964e-09	4.67173e-08	1.63998e-08	2.76578e-08		1.9938e-08	4.93675e-09	4.40322e-08	1.50012e-08	2.40942e-08
119	Ukraine	2.22047e-09	2.91991e-10	5.29349e-09	2.48397e-09	-2.59341e-10	6.9276e-09	1.86311e-08	4.40432e-09	4.1226e-08	1.9636e-08	1.0419e-10	5.20688e-08		2.08515e-08	4.69631e-09	4.65195e-08	2.08515e-08	4.69631e-09	4.65195e-08	1.61552e-08	2.5668e-08		2.212e-08	-1.5515e-10	5.89964e-08	2.212e-08	-1.5515e-10	5.89964e-08	2.22751e-08	3.68764e-08		2.14858e-08	2.27058e-09	5.2758e-08	1.92152e-08	3.12722e-08
120	Taiwan	4.66724e-09	1.68788e-09	8.91271e-09	5.08905e-09	6.77318e-10	1.16574e-08	1.76855e-08	5.88737e-09	3.62679e-08	1.92757e-08	2.5165e-09	4.77295e-08		2.23528e-08	7.57525e-09	4.51806e-08	2.23528e-08	7.57525e-09	4.51806e-08	1.47775e-08	2.28279e-08		2.43648e-08	3.19381e-09	5.93869e-08	2.43648e-08	3.19381e-09	5.93869e-08	2.1171e-08	3.50221e-08		2.33588e-08	5.38453e-09	5.22838e-08	1.79742e-08	2.8925e-08
121	Senegal	5.39821e-09	2.07128e-09	1.01291e-08	5.29976e-09	9.97624e-10	1.22008e-08	1.89835e-08	6.88875e-09	3.65932e-08	1.82879e-08	3.38833e-09	4.45893e-08		2.43818e-08	8.96003e-09	4.67224e-08	2.43818e-08	8.96003e-09	4.67224e-08	1.54217e-08	2.23406e-08		2.35876e-08	4.38596e-09	5.67901e-08	2.35876e-08	4.38596e-09	5.67901e-08	1.92017e-08	3.32024e-08		2.39847e-08	6.67299e-09	5.17562e-08	1.73117e-08	2.77715e-08
122	Morocco	3.72781e-09	1.23378e-09	7.51938e-09	4.06468e-09	8.42948e-10	9.08525e-09	2.06614e-08	6.74925e-09	4.1758e-08	2.23093e-08	4.68278e-09	5.15026e-08		2.43892e-08	7.98302e-09	4.92774e-08	2.43892e-08	7.98302e-09	4.92774e-08	1.64062e-08	2.48882e-08		2.6374e-08	5.52573e-09	6.05878e-08	2.6374e-08	5.52573e-09	6.05878e-08	2.08483e-08	3.42138e-08		2.53816e-08	6.75438e-09	5.49326e-08	1.86272e-08	2.9551e-08
123	United States	3.77705e-09	-6.30198e-09	1.9035e-08	5.38275e-09	-1.69051e-08	3.31582e-08	2.17803e-08	-1.44419e-08	7.7818e-08	2.78964e-08	-3.8896e-08	1.23743e-07		2.55573e-08	-2.07439e-08	9.6853e-08	2.55573e-08	-2.07439e-08	9.6853e-08	4.63012e-08	7.12956e-08		3.32791e-08	-5.58011e-08	1.56901e-07	3.32791e-08	-5.58011e-08	1.56901e-07	8.90802e-08	1.23622e-07		2.94182e-08	-3.82725e-08	1.26877e-07	6.76907e-08	9.7459e-08
124	Algeria	5.40369e-09	2.06031e-09	1.01312e-08	5.45689e-09	1.35028e-09	1.20403e-08	2.05821e-08	7.64621e-09	3.97024e-08	2.14662e-08	4.93911e-09	4.95875e-08		2.59858e-08	9.70653e-09	4.98335e-08	2.59858e-08	9.70653e-09	4.98335e-08	1.62792e-08	2.38477e-08		2.69231e-08	6.2894e-09	6.16278e-08	2.69231e-08	6.2894e-09	6.16278e-08	2.06337e-08	3.47047e-08		2.64544e-08	7.99796e-09	5.57306e-08	1.84565e-08	2.92762e-08
125	Iran	3.47534e-09	1.20776e-09	6.79121e-09	3.50357e-09	9.27157e-10	7.57278e-09	2.36169e-08	8.37658e-09	4.52365e-08	2.42146e-08	6.6666e-09	5.22759e-08		2.70923e-08	9.58434e-09	5.20277e-08	2.70923e-08	9.58434e-09	5.20277e-08	1.75079e-08	2.49355e-08		2.77182e-08	7.59375e-09	5.98487e-08	2.77182e-08	7.59375e-09	5.98487e-08	2.01245e-08	3.21305e-08		2.74052e-08	8.58904e-09	5.59382e-08	1.88162e-08	2.8533e-08
126	Uzbekistan	4.01824e-09	1.28403e-09	8.32464e-09	4.32035e-09	7.75518e-10	9.87047e-09	2.35587e-08	7.62595e-09	4.82013e-08	2.50014e-08	5.24314e-09	5.78346e-08		2.7577e-08	8.90998e-09	5.65259e-08	2.7577e-08	8.90998e-09	5.65259e-08	1.8667e-08	2.89489e-08		2.93217e-08	6.01866e-09	6.77051e-08	2.93217e-08	6.01866e-09	6.77051e-08	2.33031e-08	3.83833e-08		2.84494e-08	7.46432e-09	6.21155e-08	2.0985e-08	3.36661e-08
127	South Africa	1.91667e-09	4.11031e-10	4.38509e-09	1.99196e-09	6.37529e-11	5.0506e-09	2.8627e-08	9.83446e-09	5.60605e-08	2.93187e-08	7.29643e-09	6.47374e-08		3.05437e-08	1.02455e-08	6.04456e-08	3.05437e-08	1.02455e-08	6.04456e-08	2.02982e-08	2.99019e-08		3.13107e-08	7.36018e-09	6.9788e-08	3.13107e-08	7.36018e-09	6.9788e-08	2.39505e-08	3.84774e-08		3.09272e-08	8.80284e-09	6.51168e-08	2.21243e-08	3.41896e-08
128	Iraq	5.35784e-09	1.86182e-09	1.03402e-08	5.83554e-09	1.62872e-09	1.22344e-08	3.1421e-08	1.12122e-08	6.01209e-08	3.34337e-08	9.15428e-09	7.22572e-08		3.67789e-08	1.3074e-08	7.04611e-08	3.67789e-08	1.3074e-08	7.04611e-08	2.37049e-08	3.36823e-08		3.92693e-08	1.0783e-08	8.44917e-08	3.92693e-08	1.0783e-08	8.44917e-08	2.84863e-08	4.52224e-08		3.80241e-08	1.19285e-08	7.74764e-08	2.60956e-08	3.94523e-08
129	Benin	8.27843e-09	3.09622e-09	1.52345e-08	7.79174e-09	1.60969e-09	1.78534e-08	3.02317e-08	1.06163e-08	5.87261e-08	2.82842e-08	5.77816e-09	6.64261e-08		3.85101e-08	1.37125e-08	7.39606e-08	3.85101e-08	1.37125e-08	7.39606e-08	2.47976e-08	3.54505e-08		3.6076e-08	7.38785e-09	8.42795e-08	3.6076e-08	7.38785e-09	8.42795e-08	2.86881e-08	4.82036e-08		3.7293e-08	1.05502e-08	7.91201e-08	2.67429e-08	4.1827e-08
130	Tanzania	8.15766e-09	2.75928e-09	1.66114e-08	9.02527e-09	4.30682e-10	2.27086e-08	3.51807e-08	1.05896e-08	7.43763e-08	3.95398e-08	3.87902e-09	1.01533e-07		4.33383e-08	1.33489e-08	9.09877e-08	4.33383e-08	1.33489e-08	9.09877e-08	2.99894e-08	4.76494e-08		4.85651e-08	4.3097e-09	1.24242e-07	4.85651e-08	4.3097e-09	1.24242e-07	4.42553e-08	7.56771e-08		4.59517e-08	8.8293e-09	1.07615e-07	3.71224e-08	6.16632e-08
131	Thailand	1.10694e-08	3.93301e-09	2.14808e-08	1.05889e-08	2.08795e-09	2.40349e-08	3.24066e-08	1.15162e-08	6.22552e-08	3.04357e-08	6.56388e-09	7.0567e-08		4.3476e-08	1.54492e-08	8.37361e-08	4.3476e-08	1.54492e-08	8.37361e-08	2.80268e-08	4.02601e-08		4.10245e-08	8.65183e-09	9.46019e-08	4.10245e-08	8.65183e-09	9.46019e-08	3.23727e-08	5.35774e-08		4.22503e-08	1.20505e-08	8.9169e-08	3.01997e-08	4.69187e-08
132	Sudan	7.0148e-09	2.4029e-09	1.38191e-08	7.44319e-09	1.58743e-09	1.67231e-08	3.65588e-08	1.17351e-08	7.41622e-08	3.99108e-08	8.59202e-09	9.30064e-08		4.35736e-08	1.4138e-08	8.79813e-08	4.35736e-08	1.4138e-08	8.79813e-08	2.94356e-08	4.44077e-08		4.7354e-08	1.01794e-08	1.09729e-07	4.7354e-08	1.01794e-08	1.09729e-07	3.71746e-08	6.23755e-08		4.54638e-08	1.21587e-08	9.88554e-08	3.33051e-08	5.33916e-08
133	Central African Republic	9.6565e-09	3.60748e-09	1.77985e-08	8.81198e-09	1.59682e-09	2.03208e-08	3.48514e-08	1.26718e-08	6.69797e-08	3.10742e-08	5.67417e-09	7.49345e-08		4.45079e-08	1.62793e-08	8.47782e-08	4.45079e-08	1.62793e-08	8.47782e-08	2.82286e-08	4.02703e-08		3.98862e-08	7.27099e-09	9.52553e-08	3.98862e-08	7.27099e-09	9.52553e-08	3.26152e-08	5.53691e-08		4.21971e-08	1.17751e-08	9.00168e-08	3.04219e-08	4.78197e-08
134	Sierra Leone	1.07496e-08	3.91454e-09	2.02193e-08	1.00262e-08	1.85641e-09	2.32372e-08	3.54073e-08	1.23444e-08	6.9149e-08	3.16318e-08	5.66154e-09	7.60615e-08		4.61569e-08	1.62589e-08	8.93683e-08	4.61569e-08	1.62589e-08	8.93683e-08	2.9898e-08	4.32115e-08		4.16581e-08	7.51795e-09	9.92987e-08	4.16581e-08	7.51795e-09	9.92987e-08	3.41401e-08	5.76406e-08		4.39075e-08	1.18884e-08	9.43335e-08	3.2019e-08	5.0426e-08
135	Ghana	1.00442e-08	3.66934e-09	1.87466e-08	9.87345e-09	1.79176e-09	2.30383e-08	3.69318e-08	1.30902e-08	7.1709e-08	3.54506e-08	6.34761e-09	8.49374e-08		4.69759e-08	1.67595e-08	9.04556e-08	4.69759e-08	1.67595e-08	9.04556e-08	3.02164e-08	4.34797e-08		4.53241e-08	8.13937e-09	1.07976e-07	4.53241e-08	8.13937e-09	1.07976e-07	3.71847e-08	6.26517e-08		4.615e-08	1.24495e-08	9.92157e-08	3.37005e-08	5.30657e-08
136	Russia	6.01324e-09	9.92339e-10	1.45538e-08	6.45788e-09	-1.6741e-09	1.86039e-08	4.43506e-08	1.09236e-08	9.89203e-08	4.695e-08	-4.12871e-09	1.25018e-07		5.03639e-08	1.19159e-08	1.13474e-07	5.03639e-08	1.19159e-08	1.13474e-07	3.8448e-08	6.31102e-08		5.34079e-08	-5.80281e-09	1.43622e-07	5.34079e-08	-5.80281e-09	1.43622e-07	5.92107e-08	9.02141e-08		5.18859e-08	3.05654e-09	1.28548e-07	4.88293e-08	7.66621e-08
137	Philippines	9.33388e-09	2.9489e-09	1.92243e-08	1.00572e-08	1.88081e-09	2.30935e-08	4.20362e-08	1.34474e-08	8.46796e-08	4.29041e-08	8.44494e-09	1.00765e-07		5.13701e-08	1.63963e-08	1.03904e-07	5.13701e-08	1.63963e-08	1.03904e-07	3.49737e-08	5.25339e-08		5.29613e-08	1.03258e-08	1.23858e-07	5.29613e-08	1.03258e-08	1.23858e-07	4.26356e-08	7.08969e-08		5.21657e-08	1.3361e-08	1.13881e-07	3.88046e-08	6.17154e-08
138	Nepal	1.08213e-08	4.08219e-09	2.04369e-08	1.06251e-08	2.17041e-09	2.43618e-08	4.64453e-08	1.54625e-08	9.4196e-08	5.10757e-08	9.26439e-09	1.23042e-07		5.72666e-08	1.95447e-08	1.14633e-07	5.72666e-08	1.95447e-08	1.14633e-07	3.77219e-08	5.73663e-08		6.17008e-08	1.14348e-08	1.47403e-07	6.17008e-08	1.14348e-08	1.47403e-07	5.0266e-08	8.57026e-08		5.94837e-08	1.54897e-08	1.31018e-07	4.3994e-08	7.15345e-08
139	Zimbabwe	1.20154e-08	4.34179e-09	2.31064e-08	1.21167e-08	1.63317e-09	2.86389e-08	4.88187e-08	1.6077e-08	9.91114e-08	5.24633e-08	6.72176e-09	1.3186e-07		6.08341e-08	2.04188e-08	1.22218e-07	6.08341e-08	2.04188e-08	1.22218e-07	4.04152e-08	6.13837e-08		6.458e-08	8.35494e-09	1.60499e-07	6.458e-08	8.35494e-09	1.60499e-07	5.62251e-08	9.59192e-08		6.2707e-08	1.43869e-08	1.41358e-07	4.83202e-08	7.86515e-08
140	Guinea	1.47717e-08	5.50707e-09	2.75501e-08	1.3664e-08	2.70311e-09	3.11905e-08	5.08384e-08	1.79419e-08	9.84777e-08	4.57623e-08	9.12825e-09	1.08277e-07		6.56101e-08	2.3449e-08	1.26028e-07	6.56101e-08	2.3449e-08	1.26028e-07	4.21611e-08	6.04177e-08		5.94264e-08	1.18314e-08	1.39468e-07	5.94264e-08	1.18314e-08	1.39468e-07	4.7595e-08	8.00416e-08		6.25182e-08	1.76402e-08	1.32748e-07	4.4878e-08	7.02296e-08
141	Malawi	1.45293e-08	5.50074e-09	2.70978e-08	1.46779e-08	2.80757e-09	3.35443e-08	5.14688e-08	1.83399e-08	9.93769e-08	5.02463e-08	9.5581e-09	1.20965e-07		6.5998e-08	2.38407e-08	1.26475e-07	6.5998e-08	2.38407e-08	1.26475e-07	4.21574e-08	6.04766e-08		6.49242e-08	1.23657e-08	1.5451e-07	6.49242e-08	1.23657e-08	1.5451e-07	5.25586e-08	8.95854e-08		6.54611e-08	1.81032e-08	1.40492e-07	4.7358e-08	7.5031e-08
142	Zambia	1.53549e-08	5.84122e-09	2.82863e-08	1.43856e-08	3.15231e-09	3.21713e-08	5.57219e-08	1.99124e-08	1.067e-07	5.32658e-08	1.12751e-08	1.2457e-07		7.10768e-08	2.57536e-08	1.34986e-07	7.10768e-08	2.57536e-08	1.34986e-07	4.53232e-08	6.39094e-08		6.76513e-08	1.44274e-08	1.56741e-07	6.76513e-08	1.44274e-08	1.56741e-07	5.32239e-08	8.90899e-08		6.93641e-08	2.00905e-08	1.45864e-07	4.92735e-08	7.64996e-08
143	Angola	1.64722e-08	6.32138e-09	3.00032e-08	1.55407e-08	4.14082e-09	3.335e-08	5.7912e-08	2.08115e-08	1.07182e-07	5.30183e-08	1.32705e-08	1.17916e-07		7.43842e-08	2.71329e-08	1.37185e-07	7.43842e-08	2.71329e-08	1.37185e-07	4.72513e-08	6.28007e-08		6.85589e-08	1.74113e-08	1.51266e-07	6.85589e-08	1.74113e-08	1.51266e-07	5.11477e-08	8.27067e-08		7.14716e-08	2.22721e-08	1.44225e-07	4.91995e-08	7.27537e-08
144	Cote d'Ivoire	1.67578e-08	6.32998e-09	3.09562e-08	1.58374e-08	3.21159e-09	3.62687e-08	5.90774e-08	2.07769e-08	1.13922e-07	5.3835e-08	1.07802e-08	1.27735e-07		7.58352e-08	2.71069e-08	1.44878e-07	7.58352e-08	2.71069e-08	1.44878e-07	4.87283e-08	6.90429e-08		6.96724e-08	1.39918e-08	1.64003e-07	6.96724e-08	1.39918e-08	1.64003e-07	5.56806e-08	9.43309e-08		7.27538e-08	2.05493e-08	1.54441e-07	5.22045e-08	8.16869e-08
145	Cameroon	1.72131e-08	6.38032e-09	3.16208e-08	1.58809e-08	3.36853e-09	3.61383e-08	5.99638e-08	2.1287e-08	1.14895e-07	5.39674e-08	1.15038e-08	1.27762e-07		7.71769e-08	2.76674e-08	1.46516e-07	7.71769e-08	2.76674e-08	1.46516e-07	4.95096e-08	6.9339e-08		6.98484e-08	1.48723e-08	1.639e-07	6.98484e-08	1.48723e-08	1.639e-07	5.49761e-08	9.40519e-08		7.35127e-08	2.12698e-08	1.55208e-07	5.22428e-08	8.16954e-08
146	Vietnam	2.19762e-08	7.75425e-09	4.25888e-08	2.18038e-08	4.05932e-09	5.04638e-08	5.92437e-08	2.05765e-08	1.1977e-07	5.74147e-08	1.0892e-08	1.41192e-07		8.12199e-08	2.83308e-08	1.62359e-07	8.12199e-08	2.83308e-08	1.62359e-07	5.28891e-08	8.11387e-08		7.92185e-08	1.49513e-08	1.91655e-07	7.92185e-08	1.49513e-08	1.91655e-07	6.42672e-08	1.12437e-07		8.02192e-08	2.1641e-08	1.77007e-07	5.85782e-08	9.67878e-08
147	Burkina Faso	1.62552e-08	5.96155e-09	3.09077e-08	1.73093e-08	4.21838e-09	3.8412e-08	7.13098e-08	2.40302e-08	1.40544e-07	7.87366e-08	1.85586e-08	1.80786e-07		8.75651e-08	2.99918e-08	1.71452e-07	8.75651e-08	2.99918e-08	1.71452e-07	5.75733e-08	8.38865e-08		9.6046e-08	2.2777e-08	2.19198e-07	9.6046e-08	2.2777e-08	2.19198e-07	7.3269e-08	1.23152e-07		9.18055e-08	2.63844e-08	1.95325e-07	6.54211e-08	1.03519e-07
148	Egypt	1.42134e-08	5.15314e-09	2.74341e-08	1.53326e-08	4.21014e-09	3.22888e-08	7.86631e-08	2.84135e-08	1.5072e-07	8.40815e-08	2.24706e-08	1.83119e-07		9.28765e-08	3.35666e-08	1.78154e-07	9.28765e-08	3.35666e-08	1.78154e-07	5.93098e-08	8.52772e-08		9.94141e-08	2.66807e-08	2.15408e-07	9.94141e-08	2.66807e-08	2.15408e-07	7.27334e-08	1.15994e-07		9.61453e-08	3.01237e-08	1.96781e-07	6.60216e-08	1.00635e-07
149	Brazil	2.02363e-08	6.99981e-09	4.06013e-08	2.03193e-08	3.40254e-09	4.69988e-08	7.26532e-08	2.40399e-08	1.46238e-07	7.04564e-08	1.21734e-08	1.6721e-07		9.28894e-08	3.10397e-08	1.8684e-07	9.28894e-08	3.10397e-08	1.8684e-07	6.18497e-08	9.39502e-08		9.07757e-08	1.55759e-08	2.14208e-07	9.07757e-08	1.55759e-08	2.14208e-07	7.51998e-08	1.23433e-07		9.18326e-08	2.33078e-08	2.00524e-07	6.85248e-08	1.08691e-07
150	Madagascar	2.30885e-08	8.42113e-09	4.48967e-08	2.23187e-08	3.09629e-09	5.35529e-08	7.44037e-08	2.55871e-08	1.49181e-07	6.7858e-08	9.56664e-09	1.68025e-07		9.74922e-08	3.40082e-08	1.94077e-07	9.74922e-08	3.40082e-08	1.94077e-07	6.34839e-08	9.65853e-08		9.01768e-08	1.26629e-08	2.21578e-07	9.01768e-08	1.26629e-08	2.21578e-07	7.75138e-08	1.31401e-07		9.38345e-08	2.33356e-08	2.07828e-07	7.04989e-08	1.13993e-07
151	Mozambique	2.19116e-08	8.27695e-09	4.18594e-08	2.2753e-08	4.67318e-09	5.12869e-08	8.55701e-08	2.82258e-08	1.74581e-07	9.67871e-08	1.87137e-08	2.27422e-07		1.07482e-07	3.65027e-08	2.16441e-07	1.07482e-07	3.65027e-08	2.16441e-07	7.09789e-08	1.08959e-07		1.1954e-07	2.33869e-08	2.78709e-07	1.1954e-07	2.33869e-08	2.78709e-07	9.61532e-08	1.59169e-07		1.13511e-07	2.99448e-08	2.47575e-07	8.35661e-08	1.34064e-07
152	Myanmar (Burma)	2.27398e-08	8.28746e-09	4.25541e-08	2.10814e-08	3.74431e-09	4.8734e-08	8.66971e-08	3.07402e-08	1.68749e-07	7.65378e-08	1.33289e-08	1.8293e-07		1.09437e-07	3.90276e-08	2.11303e-07	1.09437e-07	3.90276e-08	2.11303e-07	7.04093e-08	1.01866e-07		9.76193e-08	1.70732e-08	2.31664e-07	9.76193e-08	1.70732e-08	2.31664e-07	8.05461e-08	1.34045e-07		1.03528e-07	2.80504e-08	2.21484e-07	7.54777e-08	1.17955e-07
153	Chad	2.40384e-08	9.16965e-09	4.44135e-08	2.27817e-08	4.87668e-09	5.24533e-08	8.74482e-08	3.16075e-08	1.65124e-07	8.47308e-08	1.83905e-08	1.98821e-07		1.11487e-07	4.07771e-08	2.09538e-07	1.11487e-07	4.07771e-08	2.09538e-07	7.07094e-08	9.8051e-08		1.07513e-07	2.32672e-08	2.51274e-07	1.07513e-07	2.32672e-08	2.51274e-07	8.42453e-08	1.43761e-07		1.095e-07	3.20222e-08	2.30406e-07	7.74774e-08	1.20906e-07
154	Mali	2.30289e-08	8.75597e-09	4.40766e-08	2.40882e-08	5.0111e-09	5.45677e-08	9.08327e-08	2.90595e-08	1.8696e-07	1.01058e-07	2.04336e-08	2.40055e-07		1.13862e-07	3.78155e-08	2.31037e-07	1.13862e-07	3.78155e-08	2.31037e-07	7.60461e-08	1.17175e-07		1.25147e-07	2.54447e-08	2.94623e-07	1.25147e-07	2.54447e-08	2.94623e-07	9.97019e-08	1.69476e-07		1.19504e-07	3.16301e-08	2.6283e-07	8.7874e-08	1.43326e-07
155	Afghanistan	2.78985e-08	1.00791e-08	5.25572e-08	3.00093e-08	5.53615e-09	6.76937e-08	1.11663e-07	3.81621e-08	2.25446e-07	1.24889e-07	2.21008e-08	2.98943e-07		1.39561e-07	4.82412e-08	2.78004e-07	1.39561e-07	4.82412e-08	2.78004e-07	9.13201e-08	1.38442e-07		1.54898e-07	2.76369e-08	3.66637e-07	1.54898e-07	2.76369e-08	3.66637e-07	1.27261e-07	2.11739e-07		1.4723e-07	3.7939e-08	3.2232e-07	1.09291e-07	1.75091e-07
156	Bangladesh	3.06525e-08	1.12061e-08	5.78351e-08	3.07073e-08	4.33748e-09	7.3252e-08	1.27158e-07	4.46645e-08	2.4759e-07	1.20512e-07	1.69539e-08	2.97358e-07		1.57811e-07	5.58707e-08	3.05425e-07	1.57811e-07	5.58707e-08	3.05425e-07	1.0194e-07	1.47614e-07		1.51219e-07	2.12914e-08	3.7061e-07	1.51219e-07	2.12914e-08	3.7061e-07	1.29928e-07	2.1939e-07		1.54515e-07	3.8581e-08	3.38018e-07	1.15934e-07	1.83502e-07
157	Ethiopia	3.37874e-08	1.25438e-08	6.59391e-08	3.4961e-08	4.42058e-09	8.26042e-08	1.32433e-07	4.23572e-08	2.80631e-07	1.48136e-07	1.82294e-08	3.74168e-07		1.6622e-07	5.49009e-08	3.4657e-07	1.6622e-07	5.49009e-08	3.4657e-07	1.11319e-07	1.8035e-07		1.83097e-07	2.265e-08	4.56772e-07	1.83097e-07	2.265e-08	4.56772e-07	1.60447e-07	2.73675e-07		1.74659e-07	3.87754e-08	4.01671e-07	1.35883e-07	2.27012e-07
158	Indonesia	3.5767e-08	1.29641e-08	6.88895e-08	3.52107e-08	4.96618e-09	8.50891e-08	1.32098e-07	4.51179e-08	2.56514e-07	1.24045e-07	1.83279e-08	3.08444e-07		1.67865e-07	5.8082e-08	3.25404e-07	1.67865e-07	5.8082e-08	3.25404e-07	1.09783e-07	1.57538e-07		1.59256e-07	2.32941e-08	3.93533e-07	1.59256e-07	2.32941e-08	3.93533e-07	1.35962e-07	2.34277e-07		1.63561e-07	4.06881e-08	3.59468e-07	1.22873e-07	1.95908e-07
159	Niger	4.43957e-08	1.67456e-08	8.22503e-08	4.25202e-08	8.26289e-09	9.69178e-08	1.5939e-07	5.61567e-08	3.05002e-07	1.55728e-07	3.04691e-08	3.68168e-07		2.03786e-07	7.29022e-08	3.87252e-07	2.03786e-07	7.29022e-08	3.87252e-07	1.30884e-07	1.83466e-07		1.98248e-07	3.8732e-08	4.65085e-07	1.98248e-07	3.8732e-08	4.65085e-07	1.59516e-07	2.66837e-07		2.01017e-07	5.58171e-08	4.26169e-07	1.452e-07	2.25151e-07
160	Pakistan	1.31213e-07	4.96956e-08	2.46175e-07	1.37901e-07	3.25341e-08	2.98676e-07	5.16929e-07	1.77927e-07	1.00209e-06	5.63784e-07	1.33941e-07	1.2814e-06		6.48143e-07	2.27622e-07	1.24827e-06	6.48143e-07	2.27622e-07	1.24827e-06	4.2052e-07	6.00125e-07		7.01685e-07	1.66476e-07	1.58007e-06	7.01685e-07	1.66476e-07	1.58007e-06	5.35209e-07	8.78387e-07		6.74914e-07	1.97049e-07	1.41417e-06	4.77865e-07	7.39256e-07
161	China	1.83066e-07	6.6106e-08	3.69153e-07	1.92897e-07	4.66989e-08	4.29977e-07	6.9495e-07	2.40386e-07	1.37082e-06	6.7635e-07	1.62946e-07	1.54621e-06		8.78016e-07	3.06492e-07	1.73997e-06	8.78016e-07	3.06492e-07	1.73997e-06	5.71524e-07	8.61956e-07		8.69247e-07	2.09645e-07	1.97619e-06	8.69247e-07	2.09645e-07	1.97619e-06	6.59602e-07	1.10694e-06		8.73632e-07	2.58069e-07	1.85808e-06	6.15563e-07	9.84448e-07
162	Nigeria	2.57004e-07	9.78032e-08	4.80276e-07	2.42793e-07	4.77047e-08	5.58048e-07	9.25604e-07	3.34161e-07	1.78851e-06	8.59817e-07	1.77563e-07	2.03092e-06		1.18261e-06	4.31964e-07	2.26879e-06	1.18261e-06	4.31964e-07	2.26879e-06	7.50643e-07	1.08618e-06		1.10261e-06	2.25268e-07	2.58897e-06	1.10261e-06	2.25268e-07	2.58897e-06	8.77343e-07	1.48636e-06		1.14261e-06	3.28616e-07	2.42888e-06	8.13993e-07	1.28627e-06
163	India	3.89781e-07	1.47436e-07	7.20623e-07	3.88086e-07	9.85341e-08	8.42501e-07	1.63997e-06	6.04095e-07	3.15553e-06	1.78939e-06	4.349e-07	4.00207e-06		2.02975e-06	7.51531e-07	3.87615e-06	2.02975e-06	7.51531e-07	3.87615e-06	1.27822e-06	1.8464e-06		2.17748e-06	5.33434e-07	4.84457e-06	2.17748e-06	5.33434e-07	4.84457e-06	1.64404e-06	2.66709e-06		2.10362e-06	6.42483e-07	4.36036e-06	1.46113e-06	2.25675e-06
															6.06239e-06									6.0442e-06

### Sheet: DF_net per country
Net damage factors (DALY · cap-1 · °C -1· year -1)	DF_net_ST_IND						DF_net_ST_DEP							DF_net_LT_IND						DF_net_LT_DEP
	Median	2.5 perc.	97.5 perc.	NEG error	POS error		Median	2.5 perc.	97.5 perc.	NEG error	POS error			Median	2.5 perc.	97.5 perc.	NEG error	POS error		Median	2.5 perc.	97.5 perc.	NEG error	POS error
Kenya	-0.00379933	-0.00648855	-0.0012918	0.00268923	0.00250752		-0.00406301	-0.00731107	-0.0010754	0.00324806	0.00298761		Norway	-0.000590621	-0.000956992	-0.000172483	0.000366371	0.000418138		-0.000510201	-0.00130544	0.00028187	0.000795243	0.000792071
Uganda	-0.00278614	-0.00495264	-0.000783106	0.0021665	0.00200304		-0.00290774	-0.00524798	-0.000761413	0.00234024	0.00214632		Iceland	-0.000494663	-0.000611429	-0.000396211	0.000116766	9.84519e-05		-0.000495942	-0.000637497	-0.000382395	0.000141555	0.000113547
Samoa	-0.00221475	-0.003588	-0.00099746	0.00137324	0.00121729		-0.00228867	-0.00415565	-0.000566006	0.00186698	0.00172267		Puerto Rico	-0.000481732	-0.000882648	-0.000120982	0.000400916	0.000360749		-0.000481993	-0.00102273	1.85617e-05	0.000540732	0.000500555
Swaziland	-0.00171256	-0.00335325	-0.0001679	0.00164069	0.00154466		-0.00179164	-0.0041309	0.000401069	0.00233926	0.00219271		Samoa	-0.000363144	-0.000693944	-6.29592e-05	0.000330799	0.000300185		-0.00036584	-0.000799232	4.22826e-05	0.000433392	0.000408122
Puerto Rico	-0.00134511	-0.0024445	-0.000327556	0.00109939	0.00101755		-0.00135919	-0.00297099	0.00015248	0.00161181	0.00151167		Luxembourg	-0.000298208	-0.000596923	1.29965e-05	0.000298715	0.000311205		-0.000246145	-0.000763265	0.000349266	0.00051712	0.000595411
Dominican Republic	-0.000938914	-0.001545	-0.000390626	0.000606091	0.000548288		-0.000954749	-0.00168696	-0.000281367	0.000732207	0.000673381		Sweden	-0.000269433	-0.00113784	0.000639122	0.000868409	0.000908555		-0.00021284	-0.00157275	0.00120313	0.00135991	0.00141597
Finland	-0.000866013	-0.00189207	0.000325179	0.00102605	0.00119119		-0.000483998	-0.00271534	0.00179352	0.00223134	0.00227752		Denmark	-0.000246755	-0.00056252	6.92697e-05	0.000315765	0.000316025		-0.000191999	-0.000743227	0.000368118	0.000551228	0.000560118
Lebanon	-0.000485026	-0.00096213	-3.77151e-05	0.000477103	0.000447311		-0.000505583	-0.00111555	7.25246e-05	0.000609964	0.000578108		Netherlands	-0.000237036	-0.000594215	0.000141661	0.000357179	0.000378696		-0.000177567	-0.000797529	0.00046005	0.000619962	0.000637617
Norway	-0.000479031	-0.000735761	-0.000204456	0.00025673	0.000274575		-0.000421529	-0.00107623	0.000225993	0.000654701	0.000647523		Germany	-0.00015296	-0.000585566	0.000290674	0.000432606	0.000443635		-9.86915e-05	-0.000825668	0.000675497	0.000726977	0.000774189
St. Vincent and the Grenadines	-0.00044976	-0.000860173	-8.79441e-05	0.000410413	0.000361816		-0.000446358	-0.00101944	9.14089e-05	0.000573082	0.000537767		United Kingdom	-0.000137862	-0.000917008	0.000636368	0.000779146	0.00077423		-3.95651e-05	-0.00124675	0.00122464	0.00120719	0.00126421
Lesotho	-0.00029906	-0.00237724	0.0017392	0.00207818	0.00203826		-0.00023177	-0.00364189	0.00311758	0.00341012	0.00334934		Austria	-0.000127213	-0.000461573	0.000218542	0.00033436	0.000345755		-7.93992e-05	-0.000672268	0.000529604	0.000592869	0.000609004
Sweden	-0.000296822	-0.000767425	0.000238633	0.000470603	0.000535455		-0.00030124	-0.00118763	0.000612509	0.000886389	0.000913749		Ireland	-0.000113909	-0.000329797	0.000174929	0.000215888	0.000288838		-9.43952e-05	-0.000458598	0.000271093	0.000364203	0.000365488
Iceland	-0.00027901	-0.000347607	-0.00021981	6.85967e-05	5.92007e-05		-0.00028307	-0.000366077	-0.000214376	8.30067e-05	6.86945e-05		Finland	-0.000111361	-0.000666902	0.00053247	0.00055554	0.000643831		-6.36634e-05	-0.000988779	0.000889954	0.000925116	0.000953617
Cyprus	-0.000230686	-0.000488723	1.76141e-05	0.000258038	0.0002483		-0.000241228	-0.000639467	0.000128219	0.000398239	0.000369447		Qatar	-6.74212e-05	-0.000578922	0.000447754	0.000511501	0.000515175		9.3612e-06	-0.000859473	0.00117863	0.000868834	0.00116927
Ireland	-0.000229851	-0.000484851	0.000122876	0.000255	0.000352727		-0.000144819	-0.000689632	0.000408924	0.000544813	0.000553743		Belgium	-6.50639e-05	-0.000426767	0.000305455	0.000361703	0.000370519		-2.37896e-05	-0.000624831	0.000605944	0.000601041	0.000629734
Australia	-0.000136155	-0.000662219	0.000439836	0.000526065	0.00057599		-9.28467e-05	-0.000978601	0.000833694	0.000885755	0.000926541		New Zealand	-6.25198e-05	-0.000366376	0.000254282	0.000303856	0.000316801		-1.52791e-05	-0.000507055	0.000502855	0.000491776	0.000518134
United Kingdom	-0.00012955	-0.000572569	0.000284724	0.000443019	0.000414273		-5.52008e-05	-0.000609288	0.000528001	0.000554087	0.000583202		Australia	-5.57346e-05	-0.000447031	0.000373585	0.000391296	0.00042932		-5.53607e-05	-0.000648748	0.000572228	0.000593388	0.000627589
Netherlands	-0.000108798	-0.000281307	5.25659e-05	0.000172509	0.000161364		-7.22395e-05	-0.000295299	0.00015951	0.00022306	0.000231749		Switzerland	-6.25929e-06	-0.000129721	0.000127772	0.000123462	0.000134031		-7.14034e-06	-0.000224373	0.000212162	0.000217232	0.000219302
Denmark	-8.72786e-05	-0.000222832	4.38571e-05	0.000135553	0.000131136		-6.57641e-05	-0.000254218	0.000127185	0.000188454	0.000192949		Czech Republic	4.06585e-06	-0.000188545	0.000212683	0.000192611	0.000208617		6.20079e-06	-0.000252538	0.000268363	0.000258738	0.000262163
New Zealand	-7.71318e-05	-0.000266727	0.000133503	0.000189595	0.000210635		-5.32855e-05	-0.000405616	0.000308373	0.00035233	0.000361659		France	7.98662e-06	-9.27967e-05	0.000110361	0.000100783	0.000102375		8.08894e-06	-0.000166814	0.000188218	0.000174903	0.000180129
Germany	-7.34707e-05	-0.000264464	0.000118776	0.000190993	0.000192247		-5.41993e-05	-0.000310684	0.000214856	0.000256485	0.000269055		Spain	1.33087e-05	-9.90334e-05	0.000128721	0.000112342	0.000115413		1.41653e-05	-0.000191286	0.000217088	0.000205451	0.000202923
Belgium	-5.74059e-05	-0.000222687	0.000103865	0.000165281	0.000161271		-2.36619e-05	-0.000256436	0.000214927	0.000232774	0.000238589		Korea	4.97224e-05	-0.00011133	0.000215746	0.000161052	0.000166024		4.98907e-05	-0.000226929	0.000333244	0.000276819	0.000283354
Israel	-4.48817e-05	-0.000253999	0.00015295	0.000209117	0.000197831		-4.84205e-05	-0.000417009	0.00030637	0.000368588	0.00035479		Italy	9.61414e-05	-6.48365e-05	0.000270068	0.000160978	0.000173926		9.69707e-05	-0.000137515	0.000341994	0.000234486	0.000245023
Luxembourg	-4.33305e-05	-0.000220235	0.000176406	0.000176905	0.000219737		-2.71701e-05	-0.000330042	0.000515169	0.000302872	0.000542339		Japan	0.000111392	-0.000114614	0.000345127	0.000226006	0.000233735		0.000110328	-0.000201684	0.000431363	0.000312013	0.000321035
Switzerland	-9.78649e-06	-0.000140591	0.000137442	0.000130805	0.000147228		-7.14034e-06	-0.000224373	0.000212162	0.000217232	0.000219302		Israel	0.000219789	-1.71215e-05	0.000483788	0.000236911	0.000263998		0.000233518	-0.000137914	0.000636185	0.000371432	0.000402668
Austria	-8.47381e-06	-0.000195073	0.000184759	0.000186599	0.000193233		4.11242e-07	-0.00036835	0.00036905	0.000368761	0.000368639		Lebanon	0.00023902	5.84781e-05	0.000447915	0.000180542	0.000208895		0.000241137	1.90131e-05	0.000486199	0.000222124	0.000245063
Kuwait	-3.70638e-06	-0.000330975	0.000324411	0.000327269	0.000328117		0.000118699	-0.000295675	0.000608097	0.000414374	0.000489398		Kuwait	0.000249666	-0.00042244	0.000914586	0.000672107	0.000664919		0.00038192	-0.000663939	0.0014728	0.00104586	0.00109088
Czech Republic	3.5016e-06	-0.000189034	0.000210114	0.000192536	0.000206612		6.20079e-06	-0.000252538	0.000268363	0.000258738	0.000262163		Slovenia	0.000269766	-0.00010403	0.000683014	0.000373797	0.000413248		0.000309059	-0.000292916	0.000942474	0.000601975	0.000633415
France	7.20053e-06	-9.3241e-05	0.000109611	0.000100442	0.000102411		8.08894e-06	-0.000166814	0.000188218	0.000174903	0.000180129		Brunei	0.000298417	-0.000530485	0.00120807	0.000828902	0.000909653		0.000268588	-0.00137548	0.00196365	0.00164407	0.00169506
Qatar	1.10438e-05	-0.000352733	0.000357288	0.000363776	0.000346245		4.70436e-06	-0.000644451	0.000976391	0.000649156	0.000971687		Cyprus	0.000334126	0.000122647	0.000577213	0.000211479	0.000243087		0.000335609	4.16531e-05	0.000657382	0.000293956	0.000321773
Spain	1.33087e-05	-9.90334e-05	0.000128572	0.000112342	0.000115263		1.41653e-05	-0.000191286	0.000217088	0.000205451	0.000202923		Portugal	0.000352734	1.13372e-05	0.000725386	0.000341397	0.000372652		0.000350089	-0.000136181	0.000887812	0.00048627	0.000537723
Slovenia	2.79404e-05	-0.000158633	0.000218956	0.000186573	0.000191015		2.2043e-05	-0.000371156	0.000412796	0.000393199	0.000390753		Dominican Republic	0.000430772	0.000199018	0.000700368	0.000231754	0.000269596		0.000435079	0.000141232	0.000745859	0.000293847	0.00031078
Portugal	3.15181e-05	-9.10477e-05	0.000159349	0.000122566	0.000127831		3.66494e-05	-0.000194848	0.000268065	0.000231497	0.000231416		Slovakia	0.000451076	-0.000227141	0.00117914	0.000678217	0.000728066		0.000550876	-0.000618268	0.00177656	0.00116914	0.00122569
Italy	9.60317e-05	-6.48365e-05	0.000270068	0.000160868	0.000174036		9.69707e-05	-0.000137515	0.000341994	0.000234486	0.000245023		Canada	0.000472964	-8.90669e-05	0.00110721	0.00056203	0.000634243		0.000543018	-0.000478855	0.00161558	0.00102187	0.00107256
Croatia	9.71398e-05	-0.000151233	0.000352348	0.000248373	0.000255208		0.000102193	-0.000381063	0.000592345	0.000483256	0.000490152		United States	0.000477438	-0.000286871	0.00134802	0.000764309	0.000870581		0.000632034	-0.000778624	0.00210768	0.00141066	0.00147565
Japan	0.000111392	-0.000114498	0.000345127	0.00022589	0.000233735		0.000110328	-0.000201684	0.000431363	0.000312013	0.000321035		Estonia	0.000501266	-0.000367644	0.00147253	0.00086891	0.000971261		0.000664039	-0.000873725	0.00229708	0.00153776	0.00163304
Trinidad and Tobago	0.000130338	-6.87086e-05	0.000333811	0.000199047	0.000203473		0.000163083	-0.000159199	0.000505857	0.000322283	0.000342774		Poland	0.000533646	-0.000209278	0.00130899	0.000742924	0.000775348		0.000681949	-0.000555426	0.00198189	0.00123737	0.00129994
Korea	0.000147493	-9.9567e-05	0.000418308	0.00024706	0.000270815		0.000147603	-0.000247935	0.000584834	0.000395538	0.000437231		Trinidad and Tobago	0.000576051	9.5267e-05	0.00111386	0.000480784	0.000537806		0.000588749	-0.000175651	0.00142039	0.0007644	0.000831644
Slovakia	0.000152957	-0.000293161	0.000617427	0.000446118	0.00046447		0.000185692	-0.000571534	0.000975091	0.000757226	0.000789399		Mexico	0.000612579	0.000224477	0.0010441	0.000388102	0.000431524		0.000615099	6.59834e-05	0.00120449	0.000549115	0.000589388
United Arab Emirates	0.000185081	-0.000516475	0.00104486	0.000701555	0.000859777		0.000487497	-0.000931824	0.00198465	0.00141932	0.00149716		United Arab Emirates	0.000663583	-0.000736288	0.00211699	0.00139987	0.00145341		0.00100882	-0.00128065	0.00343838	0.00228946	0.00242956
Jordan	0.000195141	-8.69178e-05	0.000471193	0.000282059	0.000276052		0.000265052	-0.000193302	0.000742922	0.000458353	0.00047787		St. Vincent and the Grenadines	0.000703968	0.000326468	0.00113006	0.0003775	0.000426097		0.00070562	0.000182093	0.00129243	0.000523527	0.00058681
Estonia	0.000207565	-0.000325799	0.000791368	0.000533364	0.000583803		0.000197467	-0.000789607	0.00123946	0.000987073	0.001042		Chile	0.000833859	0.000183223	0.00160346	0.000650637	0.000769606		0.000777749	-0.000299829	0.00196703	0.00107758	0.00118928
Bosnia and Herzegovina	0.000208318	-0.000226219	0.000634858	0.000434537	0.000426539		0.000237586	-0.000509453	0.00099494	0.000747039	0.000757354		Lithuania	0.000849292	-0.000167075	0.0019508	0.00101637	0.0011015		0.00108498	-0.000672064	0.00289751	0.00175705	0.00181252
Poland	0.000217959	-0.000272334	0.000756772	0.000490293	0.000538813		0.000236063	-0.000602217	0.00111296	0.00083828	0.0008769		Bahamas	0.000916704	3.12663e-05	0.00185812	0.000885438	0.000941421		0.00103139	-0.000460699	0.00257514	0.00149209	0.00154376
Brunei	0.000264396	-0.000381156	0.000992879	0.000645553	0.000728482		0.000262206	-0.00139059	0.00195844	0.0016528	0.00169623		Oman	0.000918411	0.000254768	0.00166634	0.000663642	0.000747929		0.00109714	-7.14427e-05	0.00232824	0.00116858	0.0012311
Bahamas	0.000297992	-8.62289e-05	0.0006874	0.000384221	0.000389408		0.000343749	-0.00019514	0.000913255	0.000538889	0.000569506		Croatia	0.000933669	0.00032744	0.00162445	0.000606229	0.000690778		0.000965829	6.13315e-05	0.00193493	0.000904497	0.000969105
United States	0.000300859	-0.000421213	0.00119166	0.000722072	0.000890798		0.0004221	-0.00115484	0.00207596	0.00157694	0.00165386		Panama	0.000991664	0.00046756	0.00159729	0.000524104	0.000605628		0.000921789	0.000111285	0.00180663	0.000810504	0.000884837
Tunisia	0.000338664	5.4112e-05	0.00064233	0.000284552	0.000303665		0.000360927	-7.90631e-05	0.000840127	0.00043999	0.0004792		Uruguay	0.00101769	0.000443067	0.00166777	0.000574625	0.000650073		0.00102781	0.000189686	0.00196953	0.00083812	0.000941722
Uruguay	0.000357117	0.000104261	0.000634107	0.000252856	0.00027699		0.000361466	4.62062e-05	0.000709237	0.00031526	0.000347771		Peru	0.00105404	0.000196299	0.0020247	0.00085774	0.000970664		0.000940955	-0.000489619	0.00250934	0.00143057	0.00156839
Canada	0.000443362	-8.40146e-05	0.00105241	0.000527377	0.000609044		0.000543018	-0.000478855	0.00161558	0.00102187	0.00107256		Mauritius	0.00108109	0.00048579	0.00176312	0.000595303	0.000682031		0.00109475	0.000193066	0.00206034	0.000901687	0.000965586
Hungary	0.000445442	2.05552e-05	0.000887655	0.000424887	0.000442213		0.000471338	-0.000114304	0.00111255	0.000585641	0.000641215		Costa Rica	0.00109863	0.000555188	0.0017091	0.000543437	0.000610471		0.00108045	0.000164298	0.00210632	0.000916151	0.00102587
Lithuania	0.000455792	-0.000252877	0.00124276	0.00070867	0.000786965		0.000483388	-0.000778113	0.00184932	0.0012615	0.00136593		Kenya	0.00122147	7.39366e-05	0.00239307	0.00114753	0.0011716		0.00125764	-0.000118024	0.00270742	0.00137567	0.00144978
Mauritius	0.00048949	0.000199245	0.000816539	0.000290245	0.000327049		0.000506373	7.61017e-05	0.000951243	0.000430271	0.00044487		Hungary	0.00129872	0.000449398	0.00226263	0.000849325	0.00096391		0.00136939	9.42824e-05	0.00279582	0.00127511	0.00142643
Mexico	0.0006125	0.000224477	0.0010429	0.000388024	0.000430404		0.000615099	6.59834e-05	0.00120449	0.000549115	0.000589388		Belarus	0.00130369	0.000145216	0.00257186	0.00115848	0.00126817		0.00147803	-0.000426123	0.00348036	0.00190415	0.00200233
Belarus	0.000713371	-2.0902e-05	0.00150277	0.000734273	0.000789397		0.000762279	-0.000529207	0.00212577	0.00129149	0.0013635		Jamaica	0.00131025	0.000648801	0.00204199	0.000661449	0.000731737		0.00135533	0.00032987	0.00246678	0.00102546	0.00111144
Sri Lanka	0.000743371	0.000347104	0.00119252	0.000396267	0.000449148		0.000794716	0.000166878	0.00148926	0.000627838	0.000694541		Malaysia	0.00131377	0.000614791	0.00211073	0.000698983	0.000796957		0.00138281	0.000114949	0.00268477	0.00126786	0.00130197
Oman	0.000748527	0.000303721	0.00127942	0.000444806	0.000530896		0.000759198	-0.00016939	0.00174322	0.000928588	0.000984026		Jordan	0.00132723	0.000703087	0.00202457	0.000624147	0.000697338		0.00140919	0.00051837	0.00239503	0.000890822	0.00098584
Jamaica	0.000780148	0.000381269	0.00123152	0.000398879	0.000451376		0.000863945	0.000213961	0.00157769	0.000649984	0.00071374		Bosnia and Herzegovina	0.00138237	0.000365822	0.00248362	0.00101655	0.00110125		0.00149468	-5.52727e-05	0.0031313	0.00154995	0.00163662
South Africa	0.000846606	0.00024503	0.00149009	0.000601576	0.000643483		0.000877649	4.51158e-05	0.00174733	0.000832533	0.000869683		Sri Lanka	0.00140695	0.00067076	0.00224082	0.000736191	0.000833868		0.00146053	0.000311815	0.00271726	0.00114872	0.00125672
Chile	0.000879312	0.000263707	0.00160453	0.000615605	0.00072522		0.000728766	-0.000315162	0.00188702	0.00104393	0.00115826		Turkey	0.00144792	0.000771404	0.00223431	0.000676515	0.000786388		0.00156155	0.000509791	0.00269741	0.00105176	0.00113586
Panama	0.000935889	0.000463886	0.00147808	0.000472003	0.00054219		0.000850733	5.74443e-05	0.00172719	0.000793289	0.000876454		Colombia	0.00152923	0.00068886	0.0025143	0.000840373	0.000985071		0.00139831	-9.72811e-06	0.00294	0.00140804	0.00154169
Latvia	0.000959709	0.00010837	0.00190919	0.00085134	0.000949482		0.000980083	-0.000557312	0.0026208	0.00153739	0.00164071		Latvia	0.00154604	0.000203386	0.00304237	0.00134265	0.00149634		0.00187849	-0.00044582	0.00427815	0.00232431	0.00239966
Turkey	0.000970875	0.000514396	0.0014906	0.000456478	0.000519729		0.00102097	0.000340999	0.00178509	0.000679968	0.000764123		Argentina	0.00157243	0.000729699	0.00251908	0.000842733	0.000946647		0.00147549	0.00027559	0.00287298	0.0011999	0.00139749
Kyrgyzstan	0.000978269	9.09254e-05	0.00193157	0.000887344	0.000953303		0.00115736	-0.000291155	0.00268697	0.00144851	0.00152961		Tunisia	0.00167724	0.000936246	0.00253678	0.000740993	0.000859541		0.0017197	0.000645296	0.00296003	0.00107441	0.00124033
Iran	0.000984524	0.000556864	0.00147231	0.00042766	0.000487785		0.001004	0.000387259	0.00169191	0.000616737	0.000687917		Kyrgyzstan	0.00181963	0.000379145	0.00334487	0.00144049	0.00152524		0.0020968	-0.000239361	0.00450358	0.00233616	0.00240678
Peru	0.00099345	0.000245775	0.0018442	0.000747675	0.000850753		0.000916335	-0.000584885	0.0025401	0.00150122	0.00162376		Iran	0.00188303	0.00110701	0.00275073	0.000776023	0.000867706		0.00198056	0.000871753	0.00323688	0.00110881	0.00125631
Republic of Montenegro	0.00101008	0.000404006	0.0016726	0.000606077	0.00066252		0.00105766	0.000198526	0.00200932	0.000859138	0.000951652		Greece	0.00190166	0.000909524	0.00303179	0.000992141	0.00113013		0.00207048	0.000572041	0.00374983	0.00149844	0.00167935
Russia	0.001021	0.000196399	0.00188319	0.000824596	0.000862194		0.00109992	-0.00027228	0.00252925	0.0013722	0.00142933		El Salvador	0.00193617	0.00091279	0.00309316	0.00102338	0.00115699		0.00216344	0.000436969	0.00395439	0.00172647	0.00179095
Costa Rica	0.00102863	0.000568805	0.00157844	0.000459824	0.00054981		0.00108296	0.000157461	0.0020635	0.000925495	0.000980539		Saudi Arabia	0.00193978	0.000735664	0.00326954	0.00120412	0.00132976		0.002206	0.000225554	0.00432423	0.00198044	0.00211823
Rwanda	0.00106421	9.35543e-05	0.00206987	0.000970652	0.00100566		0.00130086	-0.000195168	0.00293823	0.00149602	0.00163737		Belize	0.00195087	0.00105599	0.00296157	0.000894877	0.0010107		0.00205743	0.00065154	0.00360301	0.00140589	0.00154558
Belize	0.00117403	0.000645605	0.00178678	0.000528424	0.000612752		0.00124461	0.000399324	0.00217547	0.000845288	0.000930856		Russia	0.00208985	0.000715936	0.00358838	0.00137392	0.00149853		0.00229428	-0.000219301	0.00463698	0.00251358	0.00234271
Malaysia	0.00121237	0.000615975	0.00188741	0.000596392	0.00067504		0.00127824	8.46834e-05	0.00252984	0.00119355	0.0012516		Kazakhstan	0.00209705	0.00113281	0.00320309	0.000964241	0.00110604		0.00221017	0.000626103	0.00384297	0.00158407	0.0016328
Saudi Arabia	0.00122328	0.000445652	0.00210107	0.000777631	0.000877786		0.00138294	-1.14713e-06	0.00286995	0.00138408	0.00148702		Rwanda	0.00211827	0.000390923	0.00403342	0.00172735	0.00191515		0.00244539	-0.000313597	0.00542563	0.00275899	0.00298024
Ukraine	0.00124461	0.000203103	0.00232197	0.00104151	0.00107736		0.00140304	-0.000150548	0.00311298	0.00155358	0.00170994		Libya	0.00217713	0.00117594	0.00332352	0.00100118	0.00114639		0.00238135	0.000750833	0.00420322	0.00163051	0.00182188
Haiti	0.00124921	-0.000267007	0.00274876	0.00151622	0.00149955		0.00149602	-0.000603787	0.00370125	0.0020998	0.00220523		Uganda	0.00221821	0.000716501	0.00381597	0.00150171	0.00159776		0.00229586	0.000580887	0.00417961	0.00171497	0.00188376
Kazakhstan	0.00125875	0.000616808	0.0019792	0.000641943	0.000720447		0.00127438	0.000214197	0.00238804	0.00106018	0.00111366		Brazil	0.00227594	0.00116974	0.00357639	0.0011062	0.00130045		0.00227868	0.000532806	0.00413529	0.00174588	0.0018566
El Salvador	0.00136801	0.000689774	0.00217668	0.000678239	0.000808664		0.0014595	0.00029173	0.00271104	0.00116777	0.00125154		Republic of Montenegro	0.0023711	0.00112697	0.00379428	0.00124412	0.00142319		0.00259368	0.000651726	0.00461281	0.00194195	0.00201913
Greece	0.00140913	0.000668762	0.0022472	0.000740372	0.000838066		0.00133992	0.000111001	0.00267764	0.00122891	0.00133772		Philippines	0.00252815	0.00125623	0.00399587	0.00127192	0.00146772		0.00267707	0.000703842	0.00480853	0.00197323	0.00213146
Colombia	0.00142912	0.000717611	0.00225308	0.000711508	0.000823963		0.0012564	-6.42436e-05	0.00276171	0.00132064	0.00150531		Lesotho	0.00269705	-0.00056768	0.00613195	0.00326473	0.0034349		0.00305668	-0.0018212	0.00820608	0.00487788	0.0051494
Republic of Serbia	0.00144764	0.000543383	0.00240337	0.000904256	0.000955728		0.0015263	0.000227342	0.00301506	0.00129896	0.00148876		Equatorial Guinea	0.00275994	0.00141171	0.00436411	0.00134823	0.00160417		0.00257559	0.00030421	0.00508149	0.00227138	0.0025059
Tajikistan	0.0014552	0.000403245	0.00256084	0.00105196	0.00110564		0.00165418	0.000170149	0.00327846	0.00148403	0.00162428		Nicaragua	0.00279005	0.00146206	0.00436897	0.00132798	0.00157893		0.00315312	0.000807803	0.00567376	0.00234531	0.00252065
Argentina	0.0014708	0.000718279	0.00230874	0.000752522	0.000837935		0.00143269	0.00021601	0.00283749	0.00121668	0.0014048		Honduras	0.00289814	0.0014365	0.00457268	0.00146163	0.00167455		0.00327028	0.000801863	0.00584699	0.00246842	0.00257671
Mongolia	0.00164897	0.000425496	0.00288981	0.00122348	0.00124084		0.00186446	-0.000300751	0.00411244	0.00216521	0.00224797		Ukraine	0.00291215	0.000927341	0.00500661	0.0019848	0.00209446		0.00315569	5.30457e-05	0.0065183	0.00310264	0.00336261
Bulgaria	0.0016792	0.000571178	0.00290881	0.00110802	0.00122961		0.00178285	9.09614e-05	0.0035824	0.00169189	0.00179955		Albania	0.00297068	0.00157938	0.00459599	0.0013913	0.0016253		0.00332017	0.00105329	0.00577191	0.00226688	0.00245174
Libya	0.00179009	0.00104088	0.00263839	0.000749204	0.000848303		0.00179677	0.000492182	0.00323517	0.00130459	0.0014384		Republic of Serbia	0.00305033	0.00136187	0.00499617	0.00168846	0.00194585		0.00331989	0.000671516	0.00618413	0.00264838	0.00286424
Albania	0.00198624	0.00116194	0.00301487	0.0008243	0.00102864		0.00206756	0.000671669	0.00364945	0.00139589	0.00158189		Thailand	0.0030995	0.00179716	0.0046433	0.00130234	0.0015438		0.00302313	0.000892303	0.00533981	0.00213083	0.00231668
Philippines	0.00201178	0.000989829	0.0031341	0.00102195	0.00112232		0.00219139	0.000565769	0.00392408	0.00162562	0.00173269		Bulgaria	0.00310733	0.00128069	0.00513826	0.00182664	0.00203092		0.00347125	0.000503524	0.00643925	0.00296772	0.002968
Azerbaijan	0.00209918	0.00111727	0.00324876	0.000981911	0.00114957		0.00221796	0.00071782	0.0039299	0.00150014	0.00171194		Mongolia	0.00318611	0.00106419	0.0054724	0.00212192	0.00228629		0.00349013	-0.000243274	0.00725116	0.00373341	0.00376103
Guatemala	0.002209	0.00114216	0.00346262	0.00106684	0.00125362		0.00239528	0.000574043	0.00442774	0.00182124	0.00203245		Azerbaijan	0.00318881	0.00167003	0.00486212	0.00151877	0.00167331		0.00348205	0.00114153	0.00604145	0.00234052	0.0025594
Brazil	0.00223835	0.00122732	0.00344337	0.00101103	0.00120502		0.0022886	0.00051283	0.00414023	0.00177577	0.00185162		Macedonia	0.0032128	0.00150227	0.00523908	0.00171053	0.00202628		0.00367023	0.000730753	0.00665375	0.00293948	0.00298352
Macedonia	0.00225726	0.00116715	0.00358651	0.00109011	0.00132925		0.00249195	0.000522585	0.00462934	0.00196936	0.0021374		Guatemala	0.00324275	0.00149597	0.00518911	0.00174678	0.00194637		0.00362206	0.000833708	0.00660279	0.00278835	0.00298073
Honduras	0.00225985	0.0013451	0.00339731	0.00091475	0.00113746		0.00239858	0.000578799	0.00436061	0.00181979	0.00196203		Ecuador	0.003282	0.00173012	0.00515673	0.00155188	0.00187472		0.00308979	0.000509963	0.00594337	0.00257982	0.00285358
Morocco	0.00250337	0.00126501	0.00389124	0.00123836	0.00138787		0.00272563	0.000796498	0.00491151	0.00192914	0.00218588		China	0.00329055	0.00180249	0.00507043	0.00148807	0.00177988		0.00330507	0.00111459	0.00575313	0.00219047	0.00244806
Nicaragua	0.00252374	0.00158061	0.0035924	0.000943135	0.00106866		0.00250638	0.000678812	0.00453018	0.00182757	0.0020238		Algeria	0.00330596	0.00201995	0.00496671	0.001286	0.00166075		0.00360542	0.00115153	0.00627401	0.0024539	0.00266859
Armenia	0.00263662	0.00138973	0.00418407	0.00124689	0.00154745		0.0028956	0.000195363	0.00574408	0.00270024	0.00284848		Armenia	0.00332557	0.00153973	0.00547935	0.00178584	0.00215378		0.00371732	0.000514006	0.00727372	0.00320331	0.0035564
Equatorial Guinea	0.00274154	0.00156567	0.00413724	0.00117588	0.0013957		0.00256003	0.000197201	0.00514931	0.00236283	0.00258928		Tajikistan	0.00333272	0.00115102	0.00572646	0.0021817	0.00239373		0.00363096	0.000338845	0.00721851	0.00329211	0.00358756
Turkmenistan	0.00285688	0.00168166	0.0041444	0.00117522	0.00128752		0.00292165	0.00122456	0.00481469	0.00169709	0.00189304		Indonesia	0.00342394	0.00188608	0.00519803	0.00153786	0.0017741		0.00335606	0.000690011	0.00641395	0.00266605	0.00305789
Uzbekistan	0.00289771	0.00139095	0.00459206	0.00150676	0.00169435		0.00312749	0.000770711	0.00568201	0.00235678	0.00255452		South Africa	0.00347062	0.00191857	0.00523444	0.00155205	0.00176382		0.00363133	0.00136383	0.0061607	0.00226751	0.00252937
Moldova	0.00294814	0.00114896	0.00510055	0.00179917	0.00215241		0.00334592	2.86692e-05	0.00667615	0.00331725	0.00333023		Cape Verde	0.00357726	0.00195281	0.00551038	0.00162445	0.00193312		0.00333956	0.000644418	0.00626266	0.00269514	0.0029231
Bhutan	0.00296705	0.00187881	0.00429704	0.00108824	0.00132999		0.00293009	0.000748995	0.00526604	0.0021811	0.00233595		Gabon	0.00361735	0.0022425	0.00521342	0.00137485	0.00159607		0.00335795	0.00127031	0.0058093	0.00208765	0.00245135
Iraq	0.00304983	0.00176915	0.00449157	0.00128067	0.00144174		0.00333886	0.00134801	0.00550899	0.00199084	0.00217013		Bhutan	0.00364828	0.00203456	0.00563007	0.00161373	0.00198179		0.00387923	0.000874247	0.00721064	0.00300499	0.00333141
Georgia	0.00305005	0.00149569	0.00485041	0.00155436	0.00180036		0.0033397	0.000516412	0.00634594	0.00282329	0.00300624		Vanuatu	0.00376485	0.00138451	0.00640553	0.00238034	0.00264068		0.00352679	-0.000698201	0.00808749	0.00422499	0.0045607
Algeria	0.00307282	0.00203221	0.00435009	0.00104061	0.00127726		0.00319852	0.00109105	0.00543157	0.00210747	0.00223305		Morocco	0.00391555	0.0019276	0.00615769	0.00198795	0.00224214		0.00432029	0.00128355	0.00765032	0.00303674	0.00333003
China	0.00310386	0.00174914	0.00469632	0.00135472	0.00159246		0.00330507	0.00111459	0.00575313	0.00219047	0.00244806		Georgia	0.00411641	0.00169975	0.00675056	0.00241666	0.00263415		0.00464411	0.000760904	0.00889451	0.0038832	0.0042504
Indonesia	0.00328431	0.00204017	0.00479641	0.00124415	0.0015121		0.00332642	0.000641636	0.00634034	0.00268478	0.00301392		Moldova	0.00412893	0.00147564	0.00710495	0.0026533	0.00297602		0.00414496	0.00011348	0.00842787	0.00403148	0.00428291
Ecuador	0.0034038	0.00199107	0.00514759	0.00141273	0.00174379		0.00330209	0.000535338	0.00634308	0.00276675	0.00304099		Vietnam	0.00415576	0.00224686	0.00660487	0.0019089	0.00244912		0.00419262	0.00106411	0.0077224	0.00312851	0.00352978
Egypt	0.00341399	0.00204873	0.00502497	0.00136526	0.00161098		0.00373129	0.00150239	0.00622865	0.0022289	0.00249737		Fiji	0.00418413	0.00237573	0.00634641	0.0018084	0.00216228		0.00416331	0.00076534	0.00787735	0.00339797	0.00371404
Gabon	0.00344267	0.00225452	0.00482309	0.00118815	0.00138042		0.00325213	0.00122736	0.00562805	0.00202477	0.00237593		Tanzania	0.00422992	0.00183452	0.00705148	0.0023954	0.00282156		0.00493216	0.000598795	0.00970207	0.00433336	0.00476991
Tanzania	0.00344548	0.00180793	0.00545227	0.00163755	0.00200679		0.00388258	0.000227435	0.00787276	0.00365515	0.00399017		Turkmenistan	0.00453963	0.00275872	0.00653814	0.00178091	0.00199851		0.00477173	0.00218099	0.00763126	0.00259074	0.00285953
Cape Verde	0.00348167	0.0021393	0.00510236	0.00134237	0.00162069		0.0032939	0.000626165	0.00615669	0.00266774	0.00286279		Paraguay	0.00473819	0.00277725	0.00703087	0.00196093	0.00229268		0.0042736	0.00124292	0.0077024	0.00303068	0.0034288
Vanuatu	0.00372315	0.00177682	0.00598676	0.00194634	0.00226361		0.00351262	-0.000756374	0.00816657	0.00426899	0.00465395		Uzbekistan	0.00476938	0.00231967	0.00757984	0.00244971	0.00281046		0.00517896	0.00152815	0.00922227	0.00365081	0.00404331
Thailand	0.00377491	0.00227002	0.00555016	0.00150489	0.00177525		0.00367332	0.00104057	0.00662391	0.00263275	0.00295058		Iraq	0.00501479	0.00286595	0.00737446	0.00214885	0.00235966		0.00546082	0.00218156	0.00889347	0.00327925	0.00343265
Fiji	0.00403783	0.00253625	0.00583497	0.00150158	0.00179714		0.00413219	0.00077416	0.00764247	0.00335803	0.00351028		Taiwan	0.0050738	0.0026826	0.00808267	0.00239119	0.00300888		0.00575258	0.000932358	0.0107802	0.00482022	0.00502758
Sudan	0.00411049	0.00234328	0.00621274	0.0017672	0.00210225		0.004417	0.00129533	0.0077665	0.00312166	0.00334951		Swaziland	0.00514891	0.00270964	0.00790274	0.00243927	0.00275383		0.00525142	0.00176606	0.00916407	0.00348536	0.00391265
Bangladesh	0.00457398	0.00287077	0.00659935	0.00170321	0.00202538		0.00471343	0.000838424	0.00882752	0.003875	0.00411409		Egypt	0.00536587	0.00311189	0.00795487	0.00225398	0.002589		0.00586923	0.00226698	0.00969792	0.00360225	0.00382869
Paraguay	0.00465227	0.0030492	0.00659833	0.00160307	0.00194606		0.00423887	0.0012301	0.0076645	0.00300877	0.00342563		Bangladesh	0.00537622	0.00296559	0.00823721	0.00241063	0.00286098		0.00532227	0.000986244	0.010049	0.00433602	0.00472675
Taiwan	0.00468217	0.0029034	0.00686568	0.00177878	0.00218351		0.00529577	0.000908546	0.00952078	0.00438722	0.00422501		Suriname	0.00558715	0.00322039	0.00833211	0.00236676	0.00274496		0.00519323	0.00132708	0.0094932	0.00386615	0.00429997
Vietnam	0.00545642	0.00324449	0.00809377	0.00221193	0.00263735		0.00550348	0.00144584	0.0100609	0.00405764	0.00455746		Cambodia	0.00599968	0.00357978	0.00891851	0.00241989	0.00291883		0.00632109	0.00166452	0.0113439	0.00465657	0.00502278
Cambodia	0.00555002	0.00370029	0.0077388	0.00184973	0.00218878		0.00548279	0.00151195	0.00970324	0.00397084	0.00422046		Sudan	0.00608809	0.00306346	0.00944708	0.00302464	0.00335899		0.00678781	0.00196257	0.0119744	0.00482524	0.00518661
Suriname	0.00557982	0.00343005	0.00806316	0.00214977	0.00248334		0.00530756	0.00135938	0.00965019	0.00394818	0.00434263		Gambia	0.00615676	0.00355916	0.00917565	0.0025976	0.00301889		0.00648812	0.00147834	0.0119455	0.00500978	0.00545735
Botswana	0.00568393	0.00370254	0.00805296	0.00198139	0.00236903		0.00573999	0.00265006	0.00910697	0.00308993	0.00336698		Haiti	0.00623937	0.00292243	0.00989777	0.00331694	0.0036584		0.0066233	0.0017945	0.0119713	0.00482881	0.00534799
Gambia	0.00594996	0.00387042	0.008467	0.00207953	0.00251704		0.00597785	0.00139216	0.0111657	0.00458569	0.00518787		Sao Tome and Principe	0.006279	0.00378141	0.00926287	0.00249759	0.00298386		0.00592011	0.00160689	0.0105504	0.00431321	0.00463033
Sao Tome and Principe	0.0060978	0.00409562	0.00855394	0.00200218	0.00245615		0.00585291	0.00155369	0.0104202	0.00429922	0.00456726		Bolivia	0.00647996	0.00276686	0.0109105	0.0037131	0.00443052		0.00597947	-0.00030581	0.0127667	0.00628527	0.00678726
Burundi	0.00611361	0.00253631	0.0104215	0.00357729	0.00430791		0.00734619	0.00108595	0.0141636	0.00626024	0.00681745		Botswana	0.00764632	0.00467122	0.011091	0.0029751	0.00344465		0.00823637	0.00350745	0.0133768	0.00472892	0.00514045
India	0.00665223	0.00449686	0.00926815	0.00215537	0.00261592		0.00679755	0.00248123	0.0112456	0.00431632	0.00444809		Ghana	0.00790446	0.0045784	0.011742	0.00332605	0.00383759		0.00781934	0.00190132	0.0143761	0.00591802	0.00655676
Bolivia	0.00687702	0.00341568	0.0110439	0.00346134	0.00416683		0.00665998	-0.000393905	0.0142438	0.00705388	0.00758382		India	0.00791821	0.00481729	0.0119175	0.00310092	0.00399928		0.00894102	0.00302095	0.0151875	0.00592007	0.0062465
Ethiopia	0.00750838	0.00458191	0.0111661	0.00292646	0.00365771		0.00789077	0.00133765	0.0149939	0.00655313	0.00710313		Ethiopia	0.00837381	0.00405218	0.013886	0.00432163	0.00551215		0.00968078	0.00150755	0.018629	0.00817324	0.0089482
Ghana	0.00756336	0.00493406	0.0106821	0.0026293	0.00311871		0.00754743	0.00185995	0.0140757	0.00568748	0.0065283		Senegal	0.00846306	0.00501366	0.0125262	0.0034494	0.00406316		0.0084635	0.00212848	0.0156436	0.00633502	0.00718012
Namibia	0.00818944	0.00551655	0.0113365	0.00267289	0.00314705		0.008085	0.00285476	0.0136785	0.00523024	0.00559346		Namibia	0.00863411	0.00528521	0.012411	0.0033489	0.00377688		0.0084351	0.00295347	0.0143407	0.00548162	0.00590562
Mauritania	0.00828029	0.00563557	0.0115481	0.00264472	0.00326778		0.00834114	0.00243477	0.0146748	0.00590637	0.00633369		Mauritania	0.00869206	0.00525844	0.0129484	0.00343362	0.00425635		0.00937593	0.00277172	0.0167926	0.00660421	0.00741667
Senegal	0.00845829	0.00562439	0.0119531	0.0028339	0.00349485		0.00854095	0.00230637	0.0155751	0.00623458	0.00703415		Congo (Republic of the)	0.0089127	0.00550478	0.0128411	0.00340792	0.00392841		0.00810752	0.0027171	0.0141377	0.00539043	0.00603013
Nepal	0.00849269	0.00551509	0.0122116	0.0029776	0.0037189		0.00849801	0.00231596	0.015292	0.00618205	0.00679399		Guyana	0.00940932	0.00547807	0.0140678	0.00393125	0.00465853		0.00871958	0.00196478	0.0162519	0.0067548	0.00753235
Congo (Republic of the)	0.00881202	0.00596828	0.0122504	0.00284375	0.00343836		0.0080414	0.00271546	0.0140002	0.00532594	0.00595885		Burundi	0.00953904	0.00324465	0.0161905	0.00629439	0.00665144		0.0109069	0.00135022	0.0208871	0.00955672	0.00998016
Guyana	0.00911072	0.00586883	0.0130905	0.00324188	0.00397974		0.00855445	0.00194776	0.0160298	0.00660668	0.00747535		Guinea-Bissau	0.0101163	0.00541618	0.0158691	0.00470015	0.00575278		0.0105027	0.001334	0.0206804	0.00916873	0.0101777
Laos	0.00956269	0.00649854	0.0132853	0.00306415	0.00372266		0.00937296	0.00312026	0.0162404	0.00625269	0.00686743		Laos	0.0101653	0.00629325	0.0147289	0.003872	0.00456368		0.00937296	0.00312026	0.0162404	0.00625269	0.00686743
Myanmar (Burma)	0.00989635	0.00643168	0.0140514	0.00346468	0.00415504		0.00933006	0.00227763	0.0171057	0.00705243	0.00777569		Nepal	0.0102868	0.00545719	0.0161876	0.00482966	0.0059008		0.0117132	0.00284353	0.0215585	0.00886972	0.0098453
Guinea-Bissau	0.0100511	0.00623204	0.0147463	0.00381908	0.00469517		0.0104098	0.00152493	0.0200686	0.00888484	0.00965883		Myanmar (Burma)	0.0106735	0.00610462	0.0161073	0.00456883	0.00543384		0.00981067	0.00230517	0.0179037	0.0075055	0.00809302
Comoros	0.0116232	0.0077826	0.0162999	0.00384058	0.00467672		0.0111844	0.00297808	0.0203281	0.00820636	0.00914366		Papua New Guinea	0.0109571	0.00589315	0.0168707	0.00506396	0.00591359		0.010256	0.00179552	0.0193227	0.00846048	0.00906673
Papua New Guinea	0.0117564	0.00715152	0.0173913	0.00460486	0.00563496		0.0114273	0.00215059	0.0215561	0.00927669	0.0101288		Comoros	0.0118466	0.00684931	0.0175963	0.00499728	0.00574973		0.0112815	0.00289821	0.0204325	0.00838334	0.00915093
Togo	0.0122979	0.00804382	0.0173372	0.00425406	0.0050393		0.0117357	0.00238287	0.0222623	0.00935285	0.0105266		Djibouti	0.0124669	0.00779364	0.0180149	0.00467328	0.00554798		0.0123801	0.00410949	0.021342	0.00827063	0.00896184
Djibouti	0.0124515	0.00860533	0.0171228	0.00384613	0.00467136		0.0124556	0.00404816	0.0214331	0.00840748	0.0089775		Togo	0.0127642	0.00733811	0.0191513	0.00542608	0.0063871		0.0122349	0.00246597	0.023015	0.00976892	0.0107801
Angola	0.0129574	0.00897733	0.0176831	0.00398006	0.00472574		0.012492	0.00482213	0.0209119	0.00766985	0.0084199		Angola	0.0128079	0.00813838	0.0184488	0.00466952	0.00564091		0.0121835	0.00448176	0.0204794	0.00770176	0.00829586
Pakistan	0.0139059	0.00932129	0.0196951	0.00458464	0.00578916		0.0149177	0.00493669	0.0250207	0.00998099	0.0101031		Solomon Islands	0.0136809	0.00774519	0.0206142	0.00593569	0.00693331		0.0128258	0.00264538	0.023607	0.0101804	0.0107812
Cameroon	0.0140652	0.00931665	0.0196816	0.00474853	0.00561642		0.0133843	0.00406201	0.0236476	0.00932231	0.0102633		Cameroon	0.0138232	0.00823676	0.0204141	0.00558645	0.00659094		0.0130504	0.00390259	0.0229633	0.00914783	0.00991284
Solomon Islands	0.0148378	0.00926536	0.0216718	0.00557246	0.00683403		0.0142195	0.00312035	0.0262855	0.0110991	0.0120661		Timor Leste	0.0139976	0.00820739	0.0209414	0.00579019	0.00694385		0.0133467	0.00392616	0.0238658	0.00942053	0.0105191
Cote dIvoire	0.0152015	0.010126	0.0213969	0.0050755	0.00619542		0.0146757	0.00400845	0.0264618	0.0106673	0.0117861		Cote dIvoire	0.0151585	0.00888614	0.0225054	0.00627238	0.00734689		0.0143633	0.00381208	0.0259751	0.0105512	0.0116119
Benin	0.0155204	0.0104254	0.0215741	0.00509499	0.00605371		0.0149448	0.00434865	0.0271532	0.0105962	0.0122084		Pakistan	0.01549	0.00894731	0.0235035	0.00654274	0.0080135		0.0175833	0.00559486	0.0302853	0.0119884	0.012702
Timor Leste	0.0159596	0.0103836	0.0227775	0.00557597	0.00681796		0.0159534	0.00457278	0.0282428	0.0113806	0.0122893		Benin	0.0160493	0.00966376	0.023629	0.00638557	0.00757966		0.0155554	0.00430321	0.0279606	0.0112521	0.0124053
Burkina Faso	0.0171081	0.010579	0.0248904	0.00652914	0.00778223		0.0184218	0.0063819	0.0320474	0.0120399	0.0136256		Liberia	0.0188426	0.0103208	0.0284645	0.00852174	0.00962189		0.0174837	0.00337054	0.0319146	0.0141132	0.0144309
Afghanistan	0.0173841	0.0109882	0.0250753	0.00639595	0.0076912		0.0190545	0.00473543	0.0339462	0.0143191	0.0148917		Malawi	0.0188699	0.0109582	0.0279345	0.00791174	0.00906456		0.0190588	0.00465031	0.0353228	0.0144085	0.016264
Mozambique	0.0177877	0.0114792	0.0254779	0.00630849	0.0076902		0.0187282	0.00559755	0.0332603	0.0131307	0.0145321		Madagascar	0.0189276	0.010006	0.0293138	0.00892157	0.0103862		0.0178169	0.00335087	0.0336509	0.014466	0.015834
Malawi	0.0186901	0.0125457	0.0262384	0.00614434	0.00754838		0.0194301	0.00498506	0.0348726	0.014445	0.0154425		Afghanistan	0.0197133	0.0105312	0.0310231	0.00918211	0.0113098		0.0227435	0.00554713	0.0411124	0.0171963	0.0183689
Zimbabwe	0.0190315	0.0118993	0.0278566	0.00713218	0.00882512		0.019729	0.0034468	0.0371944	0.0162822	0.0174654		Mozambique	0.0197478	0.0100859	0.0310239	0.00966186	0.0112761		0.0229438	0.00600934	0.0413453	0.0169345	0.0184015
Zambia	0.0199455	0.0135839	0.0277458	0.00636162	0.00780026		0.0192483	0.0059275	0.0343201	0.0133208	0.0150718		Zambia	0.0205195	0.0122989	0.0300173	0.00822061	0.00949781		0.0204461	0.00581965	0.03637	0.0146264	0.0159239
Liberia	0.0202729	0.0130517	0.0290535	0.00722114	0.00878065		0.0191183	0.00400175	0.0348327	0.0151165	0.0157144		Burkina Faso	0.0213873	0.0110988	0.0326854	0.0102885	0.0112981		0.0240675	0.0078216	0.0415716	0.0162459	0.0175042
Madagascar	0.0205971	0.0127658	0.0303088	0.00783127	0.00971175		0.0204727	0.00388919	0.0386101	0.0165835	0.0181374		Zimbabwe	0.0218706	0.0115368	0.0348943	0.0103338	0.0130237		0.0245209	0.00400879	0.0469736	0.0205121	0.0224527
Mali	0.0250223	0.0160784	0.0359199	0.00894394	0.0108975		0.0267009	0.00771304	0.0475329	0.0189879	0.020832		Guinea	0.027186	0.0159981	0.0403731	0.0111878	0.0131871		0.0251097	0.0067735	0.0454664	0.0183362	0.0203566
Guinea	0.0278311	0.0186035	0.0388751	0.00922755	0.0110441		0.0262724	0.00732517	0.0471982	0.0189472	0.0209258		Mali	0.0282161	0.0143545	0.0445361	0.0138616	0.01632		0.0323282	0.00860483	0.0581804	0.0237233	0.0258523
Nigeria	0.0283756	0.01876	0.0400967	0.00961558	0.0117211		0.0274442	0.00758376	0.0492846	0.0198604	0.0218405		Sierra Leone	0.0289437	0.0168085	0.0435119	0.0121352	0.0145682		0.0267491	0.00666606	0.0489856	0.020083	0.0222365
Sierra Leone	0.0308146	0.0201057	0.044167	0.0107089	0.0133524		0.0296635	0.00763756	0.0538156	0.022026	0.0241521		Nigeria	0.0289928	0.0173213	0.0427321	0.0116714	0.0137394		0.0278543	0.00781811	0.0497743	0.0200362	0.02192
Chad	0.0347704	0.0236306	0.0477796	0.0111398	0.0130092		0.0338812	0.0100587	0.0606461	0.0238225	0.0267649		Chad	0.0357209	0.0215917	0.0521427	0.0141292	0.0164218		0.036022	0.0105782	0.0644557	0.0254438	0.0284338
Central African Republic	0.0430609	0.0286762	0.05998	0.0143848	0.016919		0.0407811	0.0100675	0.0746204	0.0307136	0.0338393		Central African Republic	0.0443687	0.0257403	0.0658679	0.0186284	0.0214992		0.041242	0.0100564	0.0759789	0.0311856	0.0347369
Niger	0.045385	0.0302921	0.0628874	0.015093	0.0175023		0.0442615	0.0119302	0.0793442	0.0323313	0.0350827		Niger	0.0461086	0.0276707	0.0675844	0.0184379	0.0214758		0.046617	0.0121549	0.0839065	0.0344622	0.0372895

### Sheet: DF_netadj per country
Net adjusted damage factors (DALY · cap-1 · °C -1· year -1)	DF_netadj_ST_IND						DF_netadj_ST_DEP							DF_netadj_LT_IND						DF_netadj_LT_DEP
	Median	2.5 perc.	97.5 perc.	NEG error	POS error		Median	2.5 perc.	97.5 perc.	NEG error	POS error			Median	2.5 perc.	97.5 perc.	NEG error	POS error		Median	2.5 perc.	97.5 perc.	NEG error	POS error
Kenya	-0.00303912	-0.00496944	-0.00127087	0.00193032	0.00176825		-0.00315384	-0.00548681	-0.00106775	0.00233297	0.00208609		Sweden	-0.000988203	-0.00174443	-7.42412e-05	0.000756224	0.000913961		-0.00093724	-0.00240562	0.000574735	0.00146838	0.00151198
Uganda	-0.00221803	-0.00370624	-0.000859011	0.00148821	0.00135902		-0.0022636	-0.00390233	-0.000777079	0.00163873	0.00148653		Estonia	-0.000985617	-0.00180427	-0.000107848	0.000818651	0.000877769		-0.000789928	-0.00253264	0.000835217	0.00174271	0.00162514
Samoa	-0.00165727	-0.00270644	-0.000761913	0.00104917	0.000895357		-0.00167162	-0.00304407	-0.000415709	0.00137245	0.00125591		Slovakia	-0.000813463	-0.00157218	1.03094e-05	0.00075872	0.000823772		-0.000632929	-0.00212747	0.000843522	0.00149454	0.00147645
Finland	-0.00162697	-0.00233454	-0.000637632	0.000707569	0.000989336		-0.00142192	-0.00333737	0.000892764	0.00191545	0.00231468		Norway	-0.000775977	-0.00112501	-0.000377884	0.000349034	0.000398093		-0.000739281	-0.0015878	0.000103125	0.000848517	0.000842407
Swaziland	-0.00145514	-0.00270722	-0.000281239	0.00125208	0.0011739		-0.0014893	-0.00331987	0.000158334	0.00183056	0.00164764		United Kingdom	-0.000749264	-0.00146789	8.22311e-05	0.000718625	0.000831495		-0.00065511	-0.00193948	0.000763361	0.00128437	0.00141847
Dominican Republic	-0.000685002	-0.00118652	-0.000230775	0.000501513	0.000454227		-0.000692831	-0.00131119	-0.000118192	0.00061836	0.000574639		Germany	-0.000651548	-0.00122468	-7.30213e-05	0.000573133	0.000578526		-0.000526723	-0.00154821	0.000498844	0.00102149	0.00102557
Sweden	-0.000677495	-0.0011311	-0.000138694	0.000453601	0.000538801		-0.000616584	-0.00160928	0.000401952	0.000992693	0.00101854		Poland	-0.00061285	-0.00130705	0.00013263	0.000694201	0.000745481		-0.000448628	-0.00174163	0.000799579	0.001293	0.00124821
Estonia	-0.000613097	-0.0011783	-6.03221e-05	0.0005652	0.000552775		-0.000475819	-0.00193307	0.000692307	0.00145726	0.00116813		Netherlands	-0.000532204	-0.000972366	-8.97864e-05	0.000440162	0.000442417		-0.000445869	-0.00121235	0.000327075	0.000766481	0.000772944
Norway	-0.000583933	-0.000837669	-0.000319266	0.000253736	0.000264667		-0.000554746	-0.00116797	0.00011063	0.000613223	0.000665376		Denmark	-0.000530984	-0.000905837	-0.00015514	0.000374853	0.000375844		-0.000458307	-0.00113029	0.000191532	0.000671983	0.000649839
Puerto Rico	-0.000575078	-0.00178424	0.000596622	0.00120917	0.0011717		-0.000608232	-0.00255696	0.001116	0.00194873	0.00172423		Austria	-0.000498923	-0.000955131	-2.33773e-05	0.000456208	0.000475546		-0.000407113	-0.00122525	0.000562593	0.00081814	0.000969706
Australia	-0.000555905	-0.00112071	0.000129696	0.000564805	0.0006856		-0.000453335	-0.00155238	0.000735614	0.00109904	0.00118895		Iceland	-0.000494663	-0.000611429	-0.000396211	0.000116766	9.84519e-05		-0.000495942	-0.000637497	-0.000382395	0.000141555	0.000113547
Slovakia	-0.000509983	-0.000953704	-4.51836e-05	0.000443722	0.000464799		-0.0003445	-0.00146094	0.000645341	0.00111644	0.000989841		Belgium	-0.000490512	-0.000960328	-7.82845e-06	0.000469817	0.000482683		-0.000387025	-0.00122132	0.000441814	0.000834292	0.000828839
United Kingdom	-0.000488162	-0.000774256	-2.93725e-05	0.000286093	0.00045879		-0.000309459	-0.00105275	0.000356892	0.00074329	0.000666351		Finland	-0.000472322	-0.000853161	5.97835e-05	0.00038084	0.000532105		-0.000444589	-0.00129197	0.000401177	0.000847379	0.000845766
Poland	-0.000398	-0.000862103	7.81083e-05	0.000464103	0.000476108		-0.000258745	-0.00129002	0.000682429	0.00103127	0.000941174		New Zealand	-0.000460313	-0.000810274	-0.000106758	0.000349961	0.000353556		-0.00037292	-0.00101626	0.000233527	0.00064334	0.000606447
Ireland	-0.000376802	-0.000550251	-4.27304e-05	0.000173449	0.000334072		-0.000278746	-0.000834692	0.000305939	0.000555945	0.000584685		Hungary	-0.000426452	-0.00146902	0.000648473	0.00104257	0.00107493		-0.000194622	-0.00200399	0.00169651	0.00180937	0.00189113
St. Vincent and the Grenadines	-0.000375529	-0.000719998	-4.7993e-05	0.000344469	0.000327536		-0.000376058	-0.000889043	0.00011216	0.000512985	0.000488218		Luxembourg	-0.000401849	-0.000770509	-1.94923e-05	0.000368659	0.000382357		-0.000345819	-0.00102309	0.000433687	0.000677271	0.000779506
Korea	-0.000348328	-0.000703385	6.63073e-05	0.000355057	0.000414635		-0.000107341	-0.00114223	0.000533326	0.00103489	0.000640667		Australia	-0.000343012	-0.00081727	0.000239035	0.000474259	0.000582047		-0.000326708	-0.00114467	0.000492685	0.000817964	0.000819392
Canada	-0.00033484	-0.000869389	0.000289725	0.00053455	0.000624565		-0.000247394	-0.00146418	0.00110836	0.00121678	0.00135576		Slovenia	-0.000311243	-0.000803957	0.00020723	0.000492714	0.000518473		-0.000207467	-0.00106508	0.000668696	0.000857608	0.000876163
United States	-0.000329173	-0.00108911	0.000637422	0.000759939	0.000966595		-5.07765e-05	-0.00204548	0.00198576	0.0019947	0.00203653		Lithuania	-0.00025877	-0.00111623	0.000633164	0.000857457	0.000891933		-6.35255e-05	-0.00160002	0.00142611	0.0015365	0.00148963
Czech Republic	-0.000287082	-0.000679309	6.96093e-05	0.000392226	0.000356692		-0.000125987	-0.00120883	0.000454128	0.00108285	0.000580115		Ireland	-0.000241224	-0.000402234	7.45784e-05	0.00016101	0.000315802		-0.000197338	-0.000572538	0.000190801	0.0003752	0.000388139
Iceland	-0.00027901	-0.000347607	-0.00021981	6.85967e-05	5.92007e-05		-0.00028307	-0.000366077	-0.000214376	8.30067e-05	6.86945e-05		Czech Republic	-0.000202061	-0.000571944	6.97621e-05	0.000369883	0.000271823		-0.000125987	-0.000691455	0.000213252	0.000565467	0.000339239
Hungary	-0.000270742	-0.000856141	0.000250331	0.000585398	0.000521073		-7.58352e-05	-0.000985048	0.000783264	0.000909213	0.0008591		Samoa	-0.000198346	-0.000379276	-3.61998e-05	0.00018093	0.000162146		-0.000199917	-0.00044063	3.57848e-05	0.000240713	0.000235702
New Zealand	-0.000260352	-0.000464517	-5.72621e-05	0.000204165	0.00020309		-0.000211203	-0.000731811	0.000225898	0.000520608	0.000437101		Belarus	-0.000187597	-0.00109445	0.000759035	0.000906849	0.000946632		-1.50972e-05	-0.00170616	0.00164846	0.00169106	0.00166355
Lesotho	-0.000259067	-0.00154165	0.00104871	0.00128258	0.00130778		-0.000163345	-0.0024863	0.00202408	0.00232296	0.00218742		Canada	-0.000185121	-0.000815623	0.000526576	0.000630502	0.000711697		-0.000228801	-0.0013796	0.00110836	0.0011508	0.00133716
Germany	-0.000239702	-0.000510657	7.44212e-05	0.000270955	0.000314123		-0.000115091	-0.000686433	0.000586361	0.000571342	0.000701453		Qatar	-0.000173745	-0.000795682	0.000507671	0.000621937	0.000681416		-0.000109294	-0.00122741	0.00120288	0.00111812	0.00131217
Netherlands	-0.000218814	-0.000415762	2.98598e-05	0.000196948	0.000248674		-0.000123838	-0.000628439	0.000507605	0.000504601	0.000631443		Portugal	-0.000152414	-0.000585057	0.000293049	0.000432644	0.000445463		-0.000104421	-0.000811287	0.000631303	0.000706866	0.000735724
Belgium	-0.000207741	-0.000452027	6.20481e-05	0.000244285	0.000269789		-0.00012007	-0.000583525	0.000572598	0.000463454	0.000692669		Brunei	-0.000137704	-0.00115698	0.000928111	0.00101928	0.00106582		-0.000156411	-0.00219005	0.0018862	0.00203364	0.00204261
Cyprus	-0.000192882	-0.000465711	5.54041e-05	0.000272829	0.000248286		-0.000197214	-0.000627855	0.00018151	0.000430641	0.000378724		United States	-0.000134036	-0.00100564	0.000897249	0.000871602	0.00103128		2.03605e-05	-0.00189667	0.00195939	0.00191703	0.00193903
Lithuania	-0.000181765	-0.000798137	0.000475824	0.000616372	0.000657589		-2.30792e-05	-0.00132967	0.00124048	0.00130659	0.00126356		Puerto Rico	-0.000108677	-0.000641289	0.000403439	0.000532612	0.000512116		-0.0001083	-0.000840417	0.000590792	0.000732117	0.000699092
United Arab Emirates	-0.000177731	-0.000878167	0.000737184	0.000700436	0.000914915		0.000182661	-0.00164642	0.00197162	0.00182908	0.00178896		Israel	-8.9164e-05	-0.000472494	0.000312165	0.00038333	0.000401329		-2.15857e-05	-0.000644515	0.000614214	0.000622929	0.000635799
Denmark	-0.000175725	-0.000350574	2.72304e-05	0.000174849	0.000202955		-0.000103566	-0.000480914	0.000396744	0.000377349	0.000500309		Peru	-6.18022e-05	-0.000596235	0.000526177	0.000534433	0.000587979		-9.21104e-05	-0.00104448	0.000908837	0.000952375	0.00100095
Lebanon	-0.000137493	-0.000601558	0.00032142	0.000464065	0.000458913		-0.000190765	-0.000804125	0.000409169	0.00061336	0.000599934		Korea	-5.72924e-05	-0.000460108	0.000257526	0.000402816	0.000314819		1.54864e-05	-0.000718415	0.000495053	0.000733902	0.000479566
Kuwait	-0.000114069	-0.000450881	0.000380653	0.000336811	0.000494722		2.08151e-06	-0.000842946	0.00110871	0.000845028	0.00110663		Switzerland	-3.77044e-05	-0.000266004	0.000169538	0.0002283	0.000207242		-1.42961e-05	-0.000395932	0.000411558	0.000381636	0.000425854
Belarus	-9.89219e-05	-0.00070622	0.000550423	0.000607298	0.000649345		8.16308e-05	-0.00122765	0.00126657	0.00130928	0.00118494		France	-1.20391e-05	-0.000145481	0.000117511	0.000133442	0.00012955		-7.77882e-06	-0.00021485	0.000205581	0.000207071	0.00021336
Brunei	-7.32765e-05	-0.000811639	0.000740348	0.000738363	0.000813625		-0.000133502	-0.00205176	0.0018862	0.00191826	0.0020197		Kuwait	-3.15995e-06	-0.000811466	0.000782661	0.000808306	0.000785821		0.000168685	-0.00121356	0.001428	0.00138224	0.00125932
Austria	-7.24179e-05	-0.000362784	0.000274689	0.000290366	0.000347107		-4.05176e-05	-0.000601213	0.000806491	0.000560696	0.000847009		Spain	6.99331e-06	-0.000134521	0.000141502	0.000141514	0.000134509		8.95362e-06	-0.00022142	0.000240609	0.000230374	0.000231655
Luxembourg	-6.57659e-05	-0.000282361	0.000171348	0.000216595	0.000237114		-3.37571e-05	-0.000515852	0.000666181	0.000482095	0.000699938		Italy	2.84079e-05	-0.000207337	0.000273925	0.000235745	0.000245517		4.41993e-05	-0.000276774	0.000381735	0.000320973	0.000337536
Switzerland	-5.77845e-05	-0.000299466	0.000186808	0.000241681	0.000244593		-1.42961e-05	-0.000436822	0.000485938	0.000422526	0.000500234		Latvia	3.14054e-05	-0.000982169	0.00109795	0.00101357	0.00106654		0.00025702	-0.00158286	0.00207948	0.00183988	0.00182246
Portugal	-4.28517e-05	-0.000261012	0.000146171	0.00021816	0.000189022		8.29882e-06	-0.000367483	0.000295583	0.000375781	0.000287284		Lebanon	3.194e-05	-0.000161239	0.000237764	0.000193179	0.000205824		3.64907e-05	-0.000200675	0.000287799	0.000237166	0.000251309
Slovenia	-3.86763e-05	-0.000332667	0.000360577	0.000293991	0.000399254		-1.21706e-05	-0.000573711	0.000844931	0.000561541	0.000857102		Trinidad and Tobago	3.68745e-05	-0.000597892	0.000701603	0.000634766	0.000664728		0.000129606	-0.000931655	0.00122811	0.00106126	0.00109851
Trinidad and Tobago	-3.86389e-05	-0.000352722	0.000229547	0.000314083	0.000268186		4.14616e-05	-0.000427766	0.000506844	0.000469227	0.000465382		Japan	5.00588e-05	-0.000333616	0.000339506	0.000383675	0.000289447		5.88525e-05	-0.000456848	0.000458018	0.000515701	0.000399165
France	-2.81845e-05	-0.00020195	0.000138515	0.000173765	0.000166699		-7.77882e-06	-0.000263604	0.000260447	0.000255825	0.000268226		Chile	0.00011862	-0.000358138	0.000654699	0.000476758	0.000536079		4.73016e-05	-0.000761324	0.000918439	0.000808625	0.000871137
Israel	-6.88887e-06	-0.000342173	0.000404221	0.000335284	0.000411109		-3.30384e-05	-0.000591496	0.000800842	0.000558458	0.000833881		United Arab Emirates	0.000119132	-0.00143657	0.00176213	0.0015557	0.001643		0.000574053	-0.00217056	0.00332059	0.00274461	0.00274654
Italy	-6.83651e-06	-0.000346576	0.000242966	0.000339739	0.000249803		4.41993e-05	-0.000334286	0.000381735	0.000378485	0.000337536		Panama	0.000143138	-0.000370641	0.000727819	0.00051378	0.000584681		8.57838e-05	-0.00087207	0.00112661	0.000957854	0.00104083
Spain	-2.87681e-06	-0.000174226	0.000151253	0.000171349	0.000154129		8.95362e-06	-0.000247	0.000240804	0.000255954	0.000231851		Cyprus	0.000179565	-4.68211e-05	0.00042909	0.000226386	0.000249525		0.000186448	-0.000147096	0.000541544	0.000333545	0.000355096
Qatar	6.73553e-06	-0.000403981	0.00036617	0.000410717	0.000359435		9.69332e-06	-0.000882077	0.00103214	0.000891771	0.00102245		Greece	0.000185576	-0.000950406	0.00149058	0.00113598	0.00130501		0.000370798	-0.00193814	0.00275605	0.00230894	0.00238525
Japan	3.40885e-05	-0.000457191	0.00033784	0.00049128	0.000303752		5.88525e-05	-0.000465661	0.000458018	0.000524514	0.000399165		Malaysia	0.000211272	-0.000541141	0.0010072	0.000752413	0.000795924		0.00024227	-0.00127395	0.00179228	0.00151622	0.00155001
Croatia	3.46301e-05	-0.000223767	0.000288832	0.000258397	0.000254202		7.16472e-05	-0.000448214	0.000557393	0.000519862	0.000485745		Dominican Republic	0.000229873	3.62833e-05	0.000446758	0.00019359	0.000216885		0.000232659	-2.03959e-05	0.000493333	0.000253054	0.000260675
Jordan	4.33178e-05	-0.000131086	0.000204381	0.000174404	0.000161063		4.56974e-05	-0.000237288	0.00032958	0.000282985	0.000283883		Uruguay	0.000232974	-0.000354757	0.000889768	0.00058773	0.000656794		0.000293109	-0.000697012	0.00131999	0.000990121	0.00102688
Bosnia and Herzegovina	5.42777e-05	-0.000206289	0.000320729	0.000260567	0.000266452		0.000100884	-0.000405279	0.000601907	0.000506164	0.000501022		Mauritius	0.000262248	-0.000389038	0.000961502	0.000651285	0.000699254		0.000333231	-0.000756436	0.00144745	0.00108967	0.00111422
Peru	5.59684e-05	-0.00048896	0.000657619	0.000544928	0.000601651		7.63483e-05	-0.00101953	0.00116491	0.00109588	0.00108857		Lesotho	0.000273846	-0.00123873	0.00190244	0.00151258	0.00162859		0.000373313	-0.00202309	0.00281728	0.0023964	0.00244397
Tunisia	6.89957e-05	-0.000265188	0.000350001	0.000334183	0.000281006		0.000175602	-0.0003702	0.000602823	0.000545802	0.000427222		Bosnia and Herzegovina	0.000276507	-0.000283211	0.000906414	0.000559719	0.000629906		0.000314453	-0.000630473	0.00128047	0.000944926	0.000966014
Latvia	9.75199e-05	-0.000599878	0.000856469	0.000697398	0.000758949		0.000268147	-0.00122382	0.00170795	0.00149196	0.00143981		Russia	0.000333033	-0.000762373	0.00146593	0.00109541	0.0011329		0.000507818	-0.00164725	0.00264801	0.00215507	0.00214019
Uruguay	0.000123091	-0.000152578	0.000389317	0.000275669	0.000266227		0.000187106	-0.000193536	0.000530981	0.000380642	0.000343875		St. Vincent and the Grenadines	0.000333149	1.24219e-05	0.000691662	0.000320727	0.000358514		0.000338229	-0.000139963	0.000866655	0.000478192	0.000528426
Russia	0.00013655	-0.000606157	0.000869412	0.000742707	0.000732862		0.00034602	-0.0011295	0.00172458	0.00147552	0.00137856		Croatia	0.000378327	-0.000181634	0.000987128	0.000559961	0.000608801		0.000404118	-0.000494363	0.00135837	0.000898481	0.00095425
Bahamas	0.000145264	-0.00031446	0.000574008	0.000459724	0.000428744		0.000260577	-0.000352392	0.000875672	0.000612969	0.000615095		Bulgaria	0.000392463	-0.00102058	0.00189587	0.00141305	0.00150341		0.000718866	-0.00176656	0.00313775	0.00248542	0.00241889
Mauritius	0.000148063	-0.000181477	0.000466658	0.00032954	0.000318594		0.000248428	-0.000292796	0.000719581	0.000541224	0.000471154		Mexico	0.000393104	7.03958e-05	0.000746575	0.000322708	0.000353471		0.000395231	-7.78743e-05	0.000892144	0.000473106	0.000496913
Chile	0.000191078	-0.000292231	0.00072702	0.00048331	0.000535942		8.80713e-05	-0.000761391	0.00101504	0.000849462	0.000926969		Tunisia	0.000437137	-0.00025593	0.00117255	0.000693068	0.000735409		0.000524764	-0.000582625	0.00172466	0.00110739	0.00119989
Panama	0.000233325	-0.000200519	0.000716246	0.000433844	0.000482921		0.000193574	-0.000717252	0.00116433	0.000910827	0.000970752		Oman	0.000471985	-0.000200928	0.00129068	0.000672913	0.000818694		0.000699171	-0.000699799	0.00212112	0.00139897	0.00142195
Bulgaria	0.00030139	-0.000595269	0.00123217	0.000896658	0.000930777		0.000612293	-0.00108163	0.00211198	0.00169392	0.00149969		Bahamas	0.000476479	-0.000515162	0.0015105	0.000991641	0.00103402		0.00065756	-0.00104063	0.00243851	0.00169819	0.00178095
Malaysia	0.000376517	-0.000189921	0.000992259	0.000566438	0.000615742		0.000291823	-0.00102159	0.00177035	0.00131342	0.00147853		Costa Rica	0.000496664	8.02707e-05	0.000960237	0.000416394	0.000463573		0.00047639	-0.000251624	0.00126113	0.000728014	0.000784744
Ukraine	0.000379102	-0.000266561	0.00102815	0.000645663	0.000649048		0.000511237	-0.000594367	0.00167826	0.0011056	0.00116702		Jordan	0.000508564	0.000175998	0.000877267	0.000332566	0.000368703		0.000544817	1.96324e-05	0.00110039	0.000525184	0.00055557
Mexico	0.000392333	7.01073e-05	0.000742154	0.000322225	0.000349821		0.000395231	-7.78743e-05	0.000892144	0.000473106	0.000496913		Kyrgyzstan	0.000517014	-2.09113e-05	0.00112396	0.000537925	0.000606951		0.000584133	-0.000368839	0.00152305	0.000952972	0.000938917
Sri Lanka	0.000413668	0.000142616	0.000711393	0.000271052	0.000297725		0.000462747	3.27073e-05	0.000925655	0.000430039	0.000462908		Ukraine	0.000556153	-0.000483731	0.00170924	0.00103988	0.00115309		0.000621186	-0.00115614	0.00251173	0.00177733	0.00189054
Kazakhstan	0.000416648	-0.000208724	0.0010719	0.000625371	0.000655257		0.000444785	-0.000654354	0.00157845	0.00109914	0.00113366		Colombia	0.00060777	4.33654e-05	0.00122939	0.000564404	0.000621616		0.000554905	-0.000343	0.00151306	0.000897905	0.000958151
Greece	0.000428437	-0.000327253	0.00126169	0.00075569	0.000833251		0.000463026	-0.00140411	0.00229564	0.00186714	0.00183261		Argentina	0.000616203	-0.000158577	0.00149186	0.000774779	0.000875655		0.000533432	-0.000806996	0.00201595	0.00134043	0.00148251
Kyrgyzstan	0.00045394	-1.43214e-05	0.000951508	0.000468261	0.000497568		0.000561348	-0.000303125	0.0014155	0.000864473	0.000854156		Sri Lanka	0.000640192	0.000162355	0.00117968	0.000477837	0.000539491		0.00064753	-0.000115613	0.00146671	0.000763143	0.000819183
Oman	0.000485866	2.69304e-05	0.00101904	0.000458935	0.000533176		0.000580167	-0.000569147	0.00164358	0.00114931	0.00106341		Kenya	0.000714499	0.000256705	0.00122623	0.000457794	0.000511728		0.000718768	0.000129112	0.00134982	0.000589656	0.00063105
South Africa	0.000501	7.06248e-05	0.000952735	0.000430375	0.000451736		0.000566644	-4.10877e-05	0.00121343	0.000607731	0.000646786		Turkey	0.000744336	0.000196174	0.00139463	0.000548162	0.000650296		0.000840609	-4.51687e-05	0.00183448	0.000885778	0.000993876
Turkmenistan	0.000517527	-0.000533879	0.00178183	0.00105141	0.0012643		0.0010811	-0.00130174	0.00306259	0.00238284	0.00198149		Jamaica	0.000752267	0.000310095	0.0012509	0.000442172	0.00049863		0.000760982	7.22315e-05	0.00151025	0.00068875	0.000749264
Mongolia	0.000540682	-0.00014535	0.00125561	0.000686032	0.000714923		0.000617665	-0.000836226	0.0021043	0.00145389	0.00148663		Mongolia	0.000762504	-0.00026071	0.00183447	0.00102321	0.00107197		0.000850806	-0.00120229	0.00294664	0.00205309	0.00209584
Costa Rica	0.000554162	0.000174005	0.000971029	0.000380157	0.000416866		0.000521938	-0.000184668	0.00128564	0.000706607	0.000763706		Bhutan	0.000869405	9.10363e-05	0.00174872	0.000778368	0.000879316		0.000921068	-0.00049269	0.00238204	0.00141376	0.00146097
Turkey	0.000569106	0.000178052	0.00100299	0.000391054	0.000433886		0.000668462	3.2266e-07	0.00135984	0.000668139	0.000691374		Turkmenistan	0.000935367	-0.000979468	0.00296828	0.00191483	0.00203292		0.00141611	-0.00170801	0.00467379	0.00312412	0.00325768
Jamaica	0.000571752	0.000263302	0.000913789	0.00030845	0.000342037		0.000592517	0.000106823	0.00111734	0.000485694	0.000524822		Kazakhstan	0.00096725	0.000170467	0.00186488	0.000796783	0.000897635		0.00106704	-0.000338654	0.00252189	0.00140569	0.00145485
Saudi Arabia	0.000621408	-0.000180254	0.00154547	0.000801662	0.000924063		0.000854269	-0.000792305	0.00261903	0.00164657	0.00176476		Macedonia	0.00100807	7.15338e-06	0.00213539	0.00100091	0.00112733		0.00123996	-0.000465122	0.00303037	0.00170508	0.00179042
Iran	0.000626967	0.000274368	0.00101482	0.0003526	0.000387858		0.000683919	0.000156096	0.00126679	0.000527823	0.000582875		Iran	0.00101926	0.000405847	0.00171034	0.000613416	0.000691076		0.00110641	0.000164483	0.00218088	0.000941925	0.00107447
Republic of Montenegro	0.0006764	0.000221594	0.00116794	0.000454806	0.000491539		0.000734091	5.63615e-05	0.00146869	0.000677729	0.000734595		Rwanda	0.00102666	0.000154387	0.00198919	0.000872272	0.000962534		0.0011294	-0.000272255	0.00267624	0.00140165	0.00154684
Argentina	0.000689144	6.72679e-06	0.00144638	0.000682417	0.000757235		0.000591036	-0.000596181	0.00201284	0.00118722	0.0014218		Moldova	0.00103712	7.58409e-05	0.0021165	0.000961282	0.00107938		0.00103124	-0.000417947	0.00255838	0.00144919	0.00152714
Rwanda	0.000699203	0.000105417	0.0013402	0.000593786	0.000640999		0.000891013	-0.000194735	0.00195708	0.00108575	0.00106607		El Salvador	0.00109741	0.000491265	0.0017638	0.000606141	0.000666395		0.00118159	0.000196829	0.00218642	0.000984756	0.00100484
Colombia	0.00073056	0.000172545	0.00135016	0.000558016	0.0006196		0.000683076	-0.000298171	0.00173666	0.000981247	0.00105358		Saudi Arabia	0.00113549	-0.000241109	0.00258566	0.0013766	0.00145017		0.00149161	-0.000821747	0.00393719	0.00231335	0.00244559
Belize	0.000876137	0.000477662	0.00132767	0.000398475	0.000451528		0.000954938	0.000294318	0.0016706	0.00066062	0.000715664		Belize	0.00117052	0.000598468	0.00186078	0.000572054	0.000690259		0.00121634	0.000259264	0.0022401	0.000957075	0.00102376
Haiti	0.000889375	0.000130811	0.00161037	0.000758564	0.000720993		0.00107086	-0.000197263	0.00230542	0.00126812	0.00123456		Tanzania	0.00117137	-0.0018685	0.00470917	0.00303987	0.0035378		0.00171483	-0.00497457	0.00880773	0.0066894	0.0070929
Macedonia	0.000956875	0.000209779	0.0018181	0.000747096	0.000861225		0.00121568	-0.000218566	0.00272099	0.00143425	0.00150531		Libya	0.00117832	0.000221739	0.00233411	0.000956583	0.00115579		0.00141365	-0.000374784	0.0033742	0.00178843	0.00196056
Bhutan	0.000964653	0.000376565	0.00162526	0.000588088	0.000660602		0.00100695	-0.000273926	0.00222674	0.00128088	0.00121978		Georgia	0.00119532	8.43514e-05	0.00242247	0.00111097	0.00122715		0.00133544	-0.000420342	0.00322202	0.00175578	0.00188658
El Salvador	0.000988115	0.000491433	0.00155061	0.000496683	0.000562492		0.00110111	0.000226887	0.00202027	0.000874218	0.000919165		Vanuatu	0.00121528	-5.13189e-05	0.00264138	0.0012666	0.0014261		0.00109387	-0.00118387	0.00349726	0.00227774	0.0024034
Tajikistan	0.00100106	0.000409466	0.00163849	0.000591597	0.000637423		0.00115842	0.000157106	0.00210812	0.00100131	0.000949704		Uganda	0.00127196	0.000700864	0.00192963	0.000571097	0.00065767		0.00126898	0.000569165	0.00206617	0.000699813	0.000797195
Republic of Serbia	0.00101027	0.000389685	0.00168555	0.000620586	0.000675276		0.00110059	0.000129528	0.00218551	0.00097106	0.00108492		China	0.00128505	0.000169015	0.00253058	0.00111603	0.00124553		0.00128469	-0.000433102	0.00312084	0.00171779	0.00183616
Moldova	0.00101572	0.000170916	0.00197115	0.000844803	0.000955435		0.0011795	-0.000232063	0.00265946	0.00141156	0.00147996		Republic of Montenegro	0.00129001	0.00047842	0.00221195	0.000811588	0.000921946		0.00139872	0.000148345	0.00277438	0.00125037	0.00137566
Libya	0.001025	0.000296792	0.00185595	0.000728213	0.000830944		0.00109309	-0.000427068	0.00270908	0.00152016	0.00161599		Indonesia	0.00137087	0.000517884	0.00232767	0.00085299	0.000956798		0.00134419	-8.42448e-05	0.002918	0.00142844	0.0015738
China	0.00111991	0.000171686	0.00223127	0.000948226	0.00111136		0.00128469	-0.000433102	0.00312084	0.00171779	0.00183616		Nicaragua	0.00138516	0.000775325	0.00211748	0.000609839	0.000732319		0.00151526	0.000467124	0.00264106	0.00104814	0.0011258
Tanzania	0.00127475	-0.000671565	0.003585	0.00194632	0.00231025		0.00181978	-0.00332394	0.00749242	0.00514372	0.00567264		Ecuador	0.00150796	0.000626183	0.00255702	0.000881778	0.00104906		0.00147335	6.34201e-05	0.003002	0.00140993	0.00152864
Georgia	0.00129882	0.000402061	0.00230493	0.000896759	0.00100611		0.00152594	-0.000101533	0.00319652	0.00162747	0.00167058		Thailand	0.00153295	0.000608622	0.00265787	0.000924331	0.00112492		0.00143182	-0.000126573	0.00328265	0.00155839	0.00185083
Albania	0.0014287	0.000802267	0.00216067	0.00062643	0.000731975		0.00153934	0.000527981	0.00267492	0.00101136	0.00113558		Philippines	0.00160495	0.000843898	0.00243295	0.000761051	0.000828		0.00169092	0.000478121	0.00297385	0.0012128	0.00128293
Philippines	0.00143385	0.000759918	0.00217787	0.000673929	0.000744025		0.00150801	0.000455529	0.002625	0.00105248	0.00111699		Honduras	0.00166464	0.000912057	0.00254348	0.000752579	0.00087884		0.00179778	0.000538106	0.00310713	0.00125967	0.00130936
Morocco	0.00149315	0.000781001	0.00231548	0.000712147	0.000822331		0.00168271	0.000569419	0.00293906	0.00111329	0.00125634		Tajikistan	0.00166691	0.000768374	0.00270498	0.000898533	0.00103808		0.00171972	0.000283458	0.00329673	0.00143626	0.00157701
Indonesia	0.00150553	0.000714878	0.00238342	0.000790655	0.000877887		0.00140278	-2.24457e-05	0.00294835	0.00142522	0.00154557		South Africa	0.00169608	0.000627657	0.0028836	0.00106842	0.00118752		0.00177458	0.000118498	0.0035554	0.00165608	0.00178081
Nicaragua	0.0015437	0.00098828	0.00219125	0.000555417	0.000647555		0.00161452	0.000552119	0.00275711	0.0010624	0.00114259		Armenia	0.0016991	0.000747942	0.00277684	0.000951156	0.00107774		0.00179973	0.000245827	0.00352231	0.0015539	0.00172258
Armenia	0.00154513	0.00070095	0.00249946	0.00084418	0.000954333		0.00170546	4.61535e-05	0.0034579	0.00165931	0.00175244		Brazil	0.00171411	0.000820996	0.00277027	0.00089311	0.00105617		0.00171279	0.000350991	0.0031567	0.0013618	0.00144391
Honduras	0.00158993	0.000973908	0.00232122	0.000616027	0.00073129		0.00170997	0.000534077	0.00295511	0.00117589	0.00124515		Albania	0.00176334	0.000937134	0.00272199	0.000826208	0.000958645		0.00190905	0.000605007	0.00334626	0.00130404	0.00143721
Thailand	0.00163462	0.000558129	0.00294964	0.00107649	0.00131501		0.00153715	-0.000550363	0.00384487	0.00208752	0.00230772		Cape Verde	0.00177709	0.000967962	0.00272107	0.000809126	0.000943978		0.00171747	0.000440786	0.0030951	0.00127669	0.00137763
Brazil	0.00166306	0.000814117	0.00266679	0.000848941	0.00100373		0.0016822	0.000273517	0.00314101	0.00140868	0.00145881		Republic of Serbia	0.00178764	0.000758653	0.00291981	0.00102898	0.00113217		0.00186911	0.000346075	0.00353878	0.00152303	0.00166967
Guatemala	0.00169708	0.000939895	0.00257084	0.000757182	0.000873759		0.00189502	0.000513621	0.0033037	0.00138139	0.00140869		Morocco	0.00184871	0.000926584	0.00292898	0.000922128	0.00108027		0.00200294	0.000554846	0.00359886	0.0014481	0.00159592
Vanuatu	0.00170609	0.000436282	0.00323155	0.00126981	0.00152546		0.00181258	-0.00101723	0.0048497	0.00282981	0.00303712		Guatemala	0.00198017	0.00105936	0.0030346	0.000920812	0.00105443		0.00211115	0.000629515	0.00367741	0.00148163	0.00156626
Uzbekistan	0.0017389	0.000878651	0.00269696	0.000860246	0.000958065		0.00193727	0.000560556	0.00346961	0.00137671	0.00153234		Paraguay	0.00207542	0.00102856	0.00327304	0.00104687	0.00119761		0.00188784	0.000251983	0.00367898	0.00163586	0.00179114
Azerbaijan	0.00185374	0.00100279	0.00283589	0.000850954	0.00098215		0.00202611	0.000676321	0.00356679	0.00134979	0.00154068		Fiji	0.00208163	0.00106491	0.00323522	0.00101671	0.00115359		0.00203735	0.000278292	0.0039717	0.00175906	0.00193435
Egypt	0.00197983	0.00107922	0.00303202	0.000900603	0.0010522		0.00219536	0.000651142	0.003897	0.00154422	0.00170164		Suriname	0.00208555	0.000346402	0.00406302	0.00173915	0.00197747		0.00187505	-0.00128852	0.00525976	0.00316357	0.00338471
Cape Verde	0.00203958	0.00121109	0.00304727	0.000828492	0.00100769		0.00198743	0.000495448	0.00359311	0.00149198	0.00160568		Sao Tome and Principe	0.00208834	0.00110503	0.00322677	0.000983304	0.00113843		0.00199197	0.000315171	0.00376511	0.0016768	0.00177314
Ecuador	0.00207344	0.00100699	0.00336127	0.00106645	0.00128783		0.00208823	0.000204798	0.00418255	0.00188343	0.00209432		Equatorial Guinea	0.00209207	0.000592398	0.00384332	0.00149968	0.00175125		0.0019302	-0.00081116	0.00481138	0.00274136	0.00288118
Equatorial Guinea	0.00225179	0.00100912	0.00370053	0.00124267	0.00144875		0.0020641	-0.000536453	0.00493344	0.00260055	0.00286934		Algeria	0.00210009	0.00117423	0.00321137	0.000925859	0.00111128		0.00227425	0.000670407	0.00411178	0.00160384	0.00183754
Algeria	0.00228327	0.00143873	0.00326577	0.000844543	0.000982493		0.00240146	0.000876079	0.00414714	0.00152538	0.00174567		Uzbekistan	0.00214914	0.00102935	0.00342952	0.00111978	0.00128038		0.00226621	0.000567892	0.00415043	0.00169832	0.00188421
Iraq	0.00229646	0.00138254	0.00333678	0.000913919	0.00104032		0.00247182	0.00103301	0.00404135	0.00143881	0.00156953		Vietnam	0.0021824	0.00115454	0.0033727	0.00102786	0.0011903		0.00218008	0.000567644	0.00393741	0.00161243	0.00175733
Fiji	0.00240285	0.00138429	0.00356048	0.00101856	0.00115763		0.00230204	0.000425651	0.0044256	0.00187639	0.00212356		Bolivia	0.00220124	0.000488608	0.00416168	0.00171263	0.00196044		0.00208316	-0.000778958	0.00503716	0.00286212	0.00295399
Gabon	0.00248308	0.00143667	0.0037042	0.00104641	0.00122112		0.00240477	0.000589545	0.00441294	0.00181523	0.00200816		Gabon	0.00224679	0.00104087	0.00363643	0.00120592	0.00138964		0.0020473	-2.56876e-05	0.00429575	0.00207299	0.00224845
Sao Tome and Principe	0.00250318	0.00158009	0.00358589	0.00092309	0.00108271		0.00245617	0.000870506	0.00422614	0.00158567	0.00176997		Taiwan	0.00229929	0.00125376	0.00355091	0.00104553	0.00125162		0.00251695	0.000668786	0.00446485	0.00184817	0.0019479
Taiwan	0.00255447	0.0015516	0.00371096	0.00100287	0.00115649		0.00260368	0.000761928	0.00449273	0.00184175	0.00188906		Azerbaijan	0.00242829	0.00131167	0.00367985	0.00111662	0.00125157		0.00259131	0.000907219	0.00450939	0.00168409	0.00191808
Paraguay	0.00256576	0.00152027	0.003789	0.00104549	0.00122324		0.00249936	0.000755908	0.0044481	0.00174346	0.00194874		Egypt	0.0025333	0.0011909	0.00407376	0.0013424	0.00154046		0.00284595	0.000617259	0.00525934	0.0022287	0.00241339
Suriname	0.00271227	0.00111504	0.00450637	0.00159723	0.0017941		0.00259816	-0.000385618	0.00581703	0.00298378	0.00321887		Bangladesh	0.00279756	0.00167674	0.00414285	0.00112082	0.00134529		0.0027497	0.000884233	0.00486572	0.00186547	0.00211602
Vietnam	0.00275616	0.00147417	0.00424285	0.00128199	0.0014867		0.00283891	0.000665773	0.0052069	0.00217314	0.00236799		Cambodia	0.00310588	0.00189137	0.0045672	0.00121451	0.00146132		0.0032401	0.00103981	0.00567811	0.00220028	0.00243801
Bangladesh	0.00280302	0.00180492	0.00397435	0.000998098	0.00117134		0.00270716	0.000788429	0.00496851	0.00191873	0.00226135		Swaziland	0.00316487	0.00191095	0.00460018	0.00125392	0.00143532		0.00316788	0.00143582	0.00512929	0.00173206	0.00196141
Sudan	0.00305511	0.00187654	0.00445977	0.00117858	0.00140465		0.003395	0.00120013	0.00563473	0.00219487	0.00223973		Haiti	0.00328467	0.00207474	0.00475311	0.00120993	0.00146844		0.00332962	0.00156249	0.00537229	0.00176713	0.00204267
Cambodia	0.0033273	0.00220879	0.00468438	0.00111851	0.00135708		0.00337863	0.00120372	0.00580242	0.00217492	0.00242378		Gambia	0.00336719	0.00204374	0.00496035	0.00132345	0.00159315		0.00354344	0.0011196	0.00612105	0.00242384	0.00257761
Bolivia	0.00343728	0.00112453	0.00626219	0.00231275	0.00282491		0.00362789	-0.000792906	0.008441	0.0044208	0.00481311		Iraq	0.0037332	0.00224926	0.00540613	0.00148394	0.00167293		0.00403277	0.00171361	0.00651076	0.00231916	0.00247799
Botswana	0.00364219	0.00193712	0.00566435	0.00170507	0.00202216		0.00398336	0.000863234	0.007095	0.00312012	0.00311164		Sudan	0.00378088	0.00221067	0.00557714	0.00157022	0.00179625		0.00410524	0.00151667	0.00676944	0.00258857	0.0026642
Gambia	0.00383688	0.0024601	0.00543498	0.00137678	0.0015981		0.00383598	0.00124604	0.00672743	0.00258994	0.00289145		Ghana	0.00432128	0.00264377	0.00634761	0.00167751	0.00202633		0.00425628	0.00138195	0.00743635	0.00287434	0.00318007
Burundi	0.00444798	0.00216009	0.00703529	0.00228789	0.00258731		0.00542988	0.00112268	0.00969003	0.0043072	0.00426015		Botswana	0.00433906	0.00189618	0.0072017	0.00244288	0.00286263		0.00493466	0.000777863	0.00937763	0.0041568	0.00444297
India	0.00455848	0.00308181	0.00629172	0.00147667	0.00173324		0.00488287	0.00202546	0.00786105	0.00285741	0.00297818		Congo (Republic of the)	0.00447589	0.00268182	0.00656794	0.00179407	0.00209205		0.00415817	0.00137842	0.007263	0.00277975	0.00310483
Ghana	0.00475985	0.00317481	0.00670786	0.00158504	0.00194801		0.00460912	0.00146038	0.00807407	0.00314874	0.00346495		Papua New Guinea	0.00455446	0.00244743	0.00697106	0.00210703	0.0024166		0.00442321	0.00116473	0.00798657	0.00325848	0.00356336
Namibia	0.00507774	0.00330904	0.00707779	0.0017687	0.00200005		0.00487606	0.00196676	0.0081037	0.0029093	0.00322763		Namibia	0.00466366	0.00285499	0.00678252	0.00180867	0.00211886		0.00458109	0.00176192	0.00766571	0.00281917	0.00308462
Ethiopia	0.00522408	0.00326705	0.00742659	0.00195702	0.00220252		0.00559283	0.00142473	0.0101721	0.0041681	0.00457925		Guyana	0.00475097	0.00256864	0.00724627	0.00218233	0.0024953		0.00444605	0.000972535	0.00824568	0.00347352	0.00379963
Congo (Republic of the)	0.00535117	0.00348784	0.00745929	0.00186333	0.00210813		0.00531096	0.00207767	0.00897558	0.00323329	0.00366462		Guinea-Bissau	0.00483662	0.00277845	0.00737089	0.00205817	0.00253428		0.00497212	0.00124648	0.00920722	0.00372564	0.00423511
Guyana	0.00553224	0.00337411	0.00814529	0.00215813	0.00261305		0.00533532	0.00130316	0.0100182	0.00403216	0.00468293		Ethiopia	0.00488789	0.00262087	0.00747936	0.00226702	0.00259147		0.0054043	0.00157713	0.00973262	0.00382717	0.00432832
Mauritania	0.00557527	0.00376827	0.0077881	0.001807	0.00221283		0.00575151	0.00212095	0.00975184	0.00363056	0.00400033		Mauritania	0.00495814	0.00307297	0.00732511	0.00188517	0.00236697		0.00532528	0.00185055	0.00920104	0.00347473	0.00387576
Laos	0.00564958	0.00390432	0.00774361	0.00174526	0.00209404		0.00520951	0.00230937	0.00838464	0.00290014	0.00317513		India	0.00505069	0.00312792	0.00738439	0.00192277	0.0023337		0.00559703	0.00213871	0.00917825	0.00345832	0.00358122
Guinea-Bissau	0.00583053	0.00361577	0.00862785	0.00221476	0.00279732		0.00581099	0.00143173	0.0110966	0.00437926	0.00528557		Senegal	0.00519127	0.00323881	0.00752905	0.00195246	0.00233778		0.00514926	0.00182579	0.00901139	0.00332347	0.00386213
Senegal	0.00584177	0.00389846	0.00823672	0.00194331	0.00239495		0.00575285	0.00202133	0.0100776	0.00373152	0.00432471		Laos	0.00532452	0.00349913	0.00745586	0.00182538	0.00213135		0.00505094	0.0023047	0.00803946	0.00274624	0.00298852
Nepal	0.00659687	0.00442905	0.00915903	0.00216782	0.00256216		0.00701219	0.00224103	0.0122618	0.00477116	0.00524965		Burundi	0.00548089	0.00268873	0.00853138	0.00279216	0.00305049		0.00594737	0.00171088	0.0105874	0.00423649	0.00464002
Papua New Guinea	0.0067744	0.00372862	0.0103231	0.00304577	0.00354868		0.00714251	0.00165579	0.0133486	0.00548672	0.00620609		Djibouti	0.00600991	0.00366388	0.00873579	0.00234604	0.00272588		0.00596623	0.00181069	0.010406	0.00415554	0.00443979
Djibouti	0.00700702	0.00467555	0.00969952	0.00233147	0.00269249		0.00651216	0.00210286	0.0112544	0.0044093	0.00474221		Cote dIvoire	0.00661172	0.00396572	0.00953214	0.00264601	0.00292042		0.00624825	0.00218254	0.010717	0.00406571	0.00446876
Myanmar (Burma)	0.00755829	0.00505608	0.010567	0.0025022	0.00300867		0.00718929	0.00230148	0.0127129	0.00488781	0.00552364		Nepal	0.00694889	0.00409305	0.0102227	0.00285584	0.0032738		0.00761221	0.00288636	0.0129527	0.00472586	0.00534048
Cote dIvoire	0.00786753	0.00517695	0.0111052	0.00269058	0.00323765		0.00821111	0.00296191	0.013819	0.0052492	0.00560792		Comoros	0.00705792	0.00467804	0.00988325	0.00237988	0.00282533		0.00672657	0.00287864	0.0111642	0.00384793	0.0044376
Comoros	0.00791654	0.0055094	0.0108911	0.00240714	0.00297456		0.00806887	0.00288844	0.0138308	0.00518043	0.00576188		Solomon Islands	0.00711289	0.00399496	0.0106501	0.00311793	0.00353718		0.00684751	0.00190397	0.0122431	0.00494354	0.0053956
Togo	0.00824169	0.0054531	0.0115216	0.00278859	0.00327988		0.00818472	0.00235471	0.0149087	0.00583001	0.00672395		Cameroon	0.00729219	0.00473702	0.0103161	0.00255517	0.00302395		0.00701173	0.00304664	0.0112475	0.00396509	0.00423574
Cameroon	0.00888455	0.00598486	0.0124171	0.00289969	0.00353256		0.00904341	0.0035214	0.0151804	0.00552201	0.00613694		Togo	0.00748352	0.00460186	0.0107829	0.00288166	0.0032994		0.00719545	0.00237876	0.0125557	0.00481669	0.00536026
Solomon Islands	0.00964987	0.00558428	0.0143184	0.00406559	0.00466855		0.00965298	0.00250429	0.0176516	0.00714869	0.00799865		Timor Leste	0.0078557	0.00509213	0.0111266	0.00276357	0.00327089		0.00769151	0.00350219	0.0125288	0.00418932	0.00483729
Pakistan	0.0104726	0.00723157	0.0144869	0.00324104	0.00401427		0.0112053	0.00456096	0.0183836	0.0066443	0.00717836		Myanmar (Burma)	0.00788818	0.00477408	0.0116334	0.0031141	0.00374519		0.00732252	0.00241855	0.0128647	0.00490397	0.00554219
Timor Leste	0.0106026	0.00701061	0.0150537	0.00359202	0.00445105		0.0106714	0.00445734	0.0181116	0.00621409	0.00744018		Madagascar	0.00999922	0.00599693	0.0147565	0.00400228	0.00475729		0.00963183	0.00322235	0.0167576	0.00640949	0.00712578
Benin	0.0110598	0.00776643	0.015031	0.00329337	0.0039712		0.0111616	0.00422192	0.0190537	0.00693968	0.00789207		Benin	0.0100829	0.00669865	0.0141999	0.00338429	0.00411699		0.00970781	0.00420034	0.0159601	0.00550747	0.00625226
Zimbabwe	0.0116144	0.00774179	0.0163157	0.00387262	0.00470125		0.0121887	0.00374969	0.0202076	0.008439	0.00801894		Liberia	0.0103491	0.00654309	0.0149613	0.00380599	0.0046122		0.009852	0.00363539	0.0164671	0.00621661	0.00661507
Angola	0.0122075	0.00838074	0.0168617	0.00382678	0.0046542		0.011953	0.00465502	0.0202815	0.00729794	0.00832856		Pakistan	0.0103955	0.00653104	0.0151243	0.00386446	0.00472885		0.0114912	0.00486264	0.0186404	0.00662857	0.0071492
Malawi	0.0124061	0.00865433	0.0169934	0.00375178	0.00458731		0.0119528	0.00492906	0.0201914	0.00702378	0.00823854		Zimbabwe	0.0106925	0.00669544	0.0157831	0.00399708	0.00509058		0.011682	0.00422391	0.0198657	0.00745814	0.00818367
Zambia	0.0124642	0.00880483	0.0167856	0.00365939	0.00432134		0.0124163	0.00560291	0.0200279	0.00681336	0.00761162		Angola	0.0107553	0.00698494	0.0151891	0.00377036	0.00443383		0.0102548	0.00436702	0.0166426	0.00588781	0.00638777
Mozambique	0.0125578	0.00865282	0.017202	0.003905	0.00464421		0.0135691	0.00556216	0.0221634	0.00800697	0.00859423		Malawi	0.0107752	0.00715817	0.0151395	0.00361702	0.00436428		0.0108034	0.00470544	0.0181435	0.00609796	0.00734014
Afghanistan	0.0126884	0.00848036	0.0178427	0.00420806	0.00515433		0.0134793	0.00434001	0.0230041	0.00913928	0.00952479		Zambia	0.0110144	0.00750693	0.0151799	0.00350746	0.00416551		0.0109322	0.0053258	0.017327	0.00560643	0.00639474
Burkina Faso	0.0132043	0.00886887	0.0182698	0.00433541	0.00506553		0.0146701	0.00628308	0.0238591	0.00838705	0.00918893		Mozambique	0.0121966	0.00744631	0.0175742	0.00475033	0.00537757		0.0134998	0.00582133	0.0220186	0.00767848	0.00851879
Liberia	0.0132323	0.00859883	0.0193826	0.0046335	0.00615022		0.0134041	0.00416968	0.0237454	0.00923439	0.0103413		Afghanistan	0.0123749	0.00742312	0.018308	0.00495177	0.00593308		0.0138014	0.00506189	0.0228816	0.00873953	0.00908021
Madagascar	0.013578	0.00826951	0.0204465	0.00530853	0.0068685		0.0140411	0.00374701	0.0259154	0.0102941	0.0118742		Guinea	0.012491	0.00824756	0.0174745	0.00424345	0.00498353		0.0117447	0.00533624	0.0190616	0.00640846	0.0073169
Guinea	0.0151938	0.0105295	0.0210178	0.00466424	0.00582407		0.0157355	0.00654583	0.0262757	0.00918971	0.0105401		Burkina Faso	0.0142064	0.0088448	0.0203089	0.0053616	0.00610252		0.0154507	0.00698267	0.0247454	0.00846805	0.00929471
Nigeria	0.0176961	0.0118058	0.0249301	0.00589028	0.00723403		0.0178704	0.00597564	0.0313602	0.0118948	0.0134898		Nigeria	0.015097	0.00932922	0.0219329	0.00576778	0.00683588		0.0145857	0.00505447	0.0250965	0.00953122	0.0105108
Mali	0.0187865	0.0127524	0.0260362	0.00603412	0.00724969		0.0202297	0.00736546	0.0336691	0.0128643	0.0134394		Sierra Leone	0.0168823	0.0107321	0.0241886	0.00615026	0.00730628		0.0159878	0.0060676	0.0269731	0.00992017	0.0109853
Sierra Leone	0.0213444	0.0140094	0.0307205	0.00733496	0.00937616		0.0219515	0.00718877	0.0388759	0.0147627	0.0169244		Mali	0.0186657	0.0108956	0.0272184	0.00777012	0.00855273		0.0205451	0.00776818	0.0341809	0.0127769	0.0136358
Chad	0.0241827	0.0168168	0.0330769	0.00736595	0.00889416		0.0241767	0.0097756	0.0406103	0.0144011	0.0164336		Chad	0.0217444	0.0141544	0.0306175	0.00758994	0.00887308		0.0217218	0.00901925	0.0363146	0.0127026	0.0145928
Central African Republic	0.0309916	0.0215165	0.0427079	0.00947512	0.0117163		0.0299967	0.0103491	0.053162	0.0196476	0.0231653		Central African Republic	0.0280575	0.0180929	0.0401803	0.00996459	0.0121228		0.0264284	0.0102953	0.0447432	0.016133	0.0183148
Niger	0.0335945	0.0232424	0.0459723	0.0103521	0.0123778		0.0330857	0.0112708	0.0565265	0.0218149	0.0234407		Niger	0.0302882	0.0196737	0.043018	0.0106145	0.0127298		0.0307888	0.0116098	0.0518848	0.019179	0.0210961
