## Supplementary Data S5 for "Global Health Injustice From Climate Change Driven By Consumption"

### Sheet: GLAM midpoint & AGTPcum factors
GLAM midpoint and AGTPcum for 100 and 500 years														Check GLAM	Check IPCC	Diff. GLAM-IPCC		Comparison with ImpactWorld+
									from CAS# or row			4.35e-14	1.95e-13		1000000000000
Name from IPCC 7sm metric supplement		CAS		Acronym	Formula		Formula	Name IW+	GWP100	GWP500	GTP100	AGTP100cumulative	AGTP500cumulative	AGTP100 GLAM	AGTP100 IPCC			GWP100	GWP500	GTP100		Check GWP100
Units						Substances in Exiobase IO-LCA highlighted in brown/ocre			kgCO2eq shorter term	kgCO2eq long term	kgCO2eq Tshorter term	°C-Yr/kg	°C-Yr/kg	pK/kg	pK/kg	Check AGTP		kgCO2eq shorter term	kgCO2eq long term	kgCO2eq Tshorter term				Note:
Carbon dioxide		124-38-9		CO2	CO2	0	CO2	Carbon dioxide, fossil	1	1	1	4.35e-14	1.95e-13	0.000395	0.000395	0		1	1	1		0		Values in dark green highlighted cells comes from Table 7.15 from main chapter, other values from 7sm supplement (IPCC 6th report)
Methane fossil		74-82-8	2	CH4	CH4	1	CH4	Methane, fossil	29.8	10	7.5	1.2963e-12	1.95e-12	0.0029625		#DIV/0!		29.8	10	7.5		0		The AGTPcum 100 and 500 are calculated using the official Github version for CO2 and multiplying these by the GWP100 and the GWP 500 to calculate the AGTPcum 100 and 5000 for all other GHGs
Methane biogenic*		74-82-8	2	CH4	CH4	2	CH4	Methane, fossil	27	7.2	4.7	1.1745e-12	1.404e-12	0.0018565		#DIV/0!		27	7.2	4.7		0
Nitrous oxide		10024-97-2		N2O	N2O	3	N2O	Dinitrogen monoxide	273	130	233	1.18755e-11	2.535e-11	0.092035	0.0919	-0.00146899		273	130	233		0
Trichlorofluoromethane		75-69-4		CFC-11	CCl3F	4	CCl3F	Methane, trichlorofluoro-, CFC-11	6226	2093	3536	2.70831e-10	4.08135e-10	1.39672	1.4	0.00234286		6230	2090	3540		0.000642467		To ensure that rounding/truncation leads to less than 2% uncertainty on AGTP100,
Dichlorodifluoromethane		75-71-8		CFC-12	CCl2F2	5	CCl2F2	Methane, dichlorodifluoro-, CFC-12	12500	5710	10400	5.4375e-10	1.11345e-09	4.108	4.1	-0.00195122		12500	5700	10400		0		GWP100, GWP500 and GTP100 are recalculated from AGWP100, AGWP500 and AGTP100 with at least 2 significant digit
Chlorotrifluoromethane		75-72-9		CFC-13	CClF3	6	CClF3	Methane, chlorotrifluoro-, CFC-13	16200	17500	18800	7.047e-10	3.4125e-09	7.426	7.4	-0.00351351		16200	17500	18800		0
1,1,2,2-tetrachloro-1,2-difluoroethane		76-12-0		CFC-112	CCl2FCCl2F	7	CCl2FCCl2F	Tetrachloro-1,2-difluoroethane - CFC-112	4620	1670	3020	2.0097e-10	3.2565e-10	1.1929	1.19	-0.00243697		4620	1670	3020		0
1,1,1,2-tetrachloro-2,2-difluoroethane		76-11-9		CFC-112a	CCl3CClF2	8	CCl3CClF2	Tetrachloro-1,1-difluoroethane - CFC-112a	3550	1190	2010	1.54425e-10	2.3205e-10	0.79395	0.795	0.00132075		3550	1190	2010		0
1,1,2-trichloro-1,2,2-trifluoroethane		76-13-1		CFC-113	CCl2FCClF2	9	CCl2FCClF2	Ethane, 1,1,2-trichloro-1,2,2-trifluoro-, CFC-113	6520	2830	5210	2.8362e-10	5.5185e-10	2.05795	2.06	0.000995146		6520	2830	5210		0
1,1,1-trichloro-2,2,2-trifluoroethane		354-58-5		CFC-113a	CCl3CF3	10	CCl3CF3	1,1,1-trichloro-2,2,2-trifluoroethane - CFC-113a	3930	1350	2320	1.70955e-10	2.6325e-10	0.9164	0.917	0.000654308		3930	1350	2320		0
1,2-dichloro-1,1,2,2-tetrafluoroethane		76-14-2		CFC-114	CClF2CClF2	11	CClF2CClF2	Ethane, 1,2-dichloro-1,1,2,2-tetrafluoro-, CFC-114	9430	6150	9410	4.10205e-10	1.19925e-09	3.71695	3.71	-0.00187332		9430	6150	9410		0
1,1-dichloro-1,2,2,2-tetrafluoroethane		374-07-2		CFC-114a	CCl2FCF3	12	CCl2FCF3	1,1-dichlorotetrafluoroethane - CFC-114a	7420	3450	6240	3.2277e-10	6.7275e-10	2.4648	2.46	-0.00195122		7420	3450	6240		0
1-chloro-1,1,2,2,2-pentafluoroethane		76-15-3		CFC-115	CClF2CF3	13	CClF2CF3	Ethane, chloropentafluoro-, CFC-115	9600	9880	11000	4.176e-10	1.9266e-09	4.345	4.33	-0.0034642		9600	9880	11000		0
(1s,2s)-1,2-dichloro-1,2,3,3,4,4-hexafluorocyclobutane		3832-15-3		E-R316c	trans cyc (-CClFCF2CF2CClF-)	14	CClFCF2CF2CClF	(1s,2s)-1,2-dichloro-1,2,3,3,4,4-hexafluorocyclobutane - E-R316c	4230	1650	3040	1.84005e-10	3.2175e-10	1.2008	1.2	-0.000666667		4230	1650	3040		0
(1r,2s)-1,2-dichloro-1,2,3,3,4,4-hexafluorocyclobutane		3934-26-7		Z-R316c	cis cyc (-CClFCF2CF2CClF-)	15	CClFCF2CF2CClF	(1r,2s)-1,2-dichloro-1,2,3,3,4,4-hexafluorocyclobutane - Z-R316c	5660	2760	4910	2.4621e-10	5.382e-10	1.93945	1.94	0.000283505		5660	2760	4910		0
(e)-1,2-dichloro-1,2-difluoroethene		598-88-9		CFC 1112	CClF=CClF	16	CClFCClF	(E)-1,2-dichloro-1,2-difluoroethene - CFC 1112	0.126	0.036	0.02268	5.481e-15	7.02e-15	8.9586e-06	8.96e-06	0.00015625	The difference is higher due to rounding values in cellF22 or F23	0.126	0.036	0.023		0
1,1-dichloro-2,2-difluoroethene		79-35-6		CFC 1112a	CCl2=CF2	17	CCl2CF2	1,1-dichloro-2,2-difluoroethene - CFC 1112a	0.02101	0.00599	0.00377	9.13935e-16	1.16805e-15	1.48915e-06	1.49e-06	0.00057047		0.021	0.006	0.004		-0.000475964
Dichlorofluoromethane		75-43-4		HCFC-21	CHCl2F	18	CHCl2F	Methane, dichlorofluoro-, HCFC-21	160	45.6	29	6.96e-12	8.892e-12	0.011455	0.0114	-0.00482456		160	45.6	29		0
Chlorodifluoromethane		75-45-6		HCFC-22	CHClF2	19	CHClF2	Methane, chlorodifluoro-, HCFC-22	1960	560	379	8.526e-11	1.092e-10	0.149705	0.149	-0.00473154		1960	560	379		0
Chlorofluoromethane		593-70-4		HCFC-31	CH2ClF	20	CH2ClF	Methane, chlorofluoro-, HCFC-31	79.4	22.6	14.4	3.4539e-12	4.407e-12	0.005688	0.00567	-0.0031746		79.4	22.6	14.4		0
1,1,2,2-tetrachloro-1-fluoroethane		354-14-3		HCFC-121	CHCl2CCl2F	21	CHCl2CCl2F	1,1,2,2-tetrachloro-1-fluoroethane - HCFC-121	58.3	16.6	10.5	2.53605e-12	3.237e-12	0.0041475	0.00416	0.00300481		58.3	16.6	10.5		0
1,2,2-trichloro-1,1-difluoroethane		354-21-2		HCFC-122	CHCl2CClF2	22	CHCl2CClF2	1,2,2-Trichloro-1,1-difluoroethane, HCFC-122	56.4	16.1	10.2	2.4534e-12	3.1395e-12	0.004029	0.00403	0.000248139		56.4	16.1	10.2		0
1,1,2-trichloro-1,2-difluoroethane		354-15-4		HCFC-122a	CHClFCCl2F	23	CHClFCCl2F	1,2-Difluorotrichloroethane, HCFC-122a	245	69.9	44.7	1.06575e-11	1.36305e-11	0.0176565	0.0176	-0.00321023		245	69.9	44.7		0
2,2-dichloro-1,1,1-trifluoroethane		306-83-2		HCFC-123	CHCl2CF3	24	CHCl2CF3	Ethane, 2,2-dichloro-1,1,1-trifluoro-, HCFC-123	90.4	25.8	16.4	3.9324e-12	5.031e-12	0.006478	0.00646	-0.00278638		90.4	25.8	16.4		0
1,2-dichloro-1,1,2-trifluoroethane		354-23-4		HCFC-123a	CHClFCClF2	25	CHClFCClF2	1,2-Dichlorotrifluoroethane, HCFC-123a	395	113	72.3	1.71825e-11	2.2035e-11	0.0285585	0.0285	-0.00205263		395	113	72.3		0
2-chloro-1,1,1,2-tetrafluoroethane		2837-89-0		HCFC-124	CHClFCF3	26	CHClFCF3	Ethane, 2-chloro-1,1,1,2-tetrafluoro-, HCFC-124	597	170	110	2.59695e-11	3.315e-11	0.04345	0.0435	0.00114943		597	170	110		0
1-chloro-1,1,2,2-tetrafluoroethane		354-25-6		HCFC-124a	CHF2CClF2	27	CHF2CClF2	1-chloro-1,1,2,2-tetrafluoroethane - HCFC-124a	2070	592	448	9.0045e-11	1.1544e-10	0.17696	0.177	0.000225989		2070	592	448		0
1,2-dichloro-1,2-difluoroethane		431-06-1		HCFC-132	CHClFCHClF	28	CHClFCHClF	1,2-dichloro-1,2-difluoroethane - HCFC-132	122	34.9	22.2	5.307e-12	6.8055e-12	0.008769	0.00876	-0.0010274		122	34.9	22.2		0
1,1-dichloro-2,2-difluoroethane		471-43-2		HCFC-132a	CHCl2CHF2	29	CHCl2CHF2	1,1-dichloro-2,2-difluoroethane - HCFC-132a	70.4	20.1	12.7	3.0624e-12	3.9195e-12	0.0050165	0.00503	0.0026839		70.4	20.1	12.7		0
1,1-dichloro-1,2-difluoroethane		1842-05-3		HCFC-132c	CH2FCCl2F	30	CH2FCCl2F	Ethane, 1,1-dichloro-1,2-difluoro-, HCFC-132c	342	97.6	62.7	1.4877e-11	1.9032e-11	0.0247665	0.0247	-0.00269231		342	97.6	62.7		0
2-chloro-1,1,1-trifluoroethane		75-88-7		HCFC-133a	CH2ClCF3	31	CH2ClCF3	Ethane, 2-chloro-1,1,1-trifluoro-, HCFC-133a	388	111	71.3	1.6878e-11	2.1645e-11	0.0281635	0.0281	-0.00225979		388	111	71.3		0
1,2-dichloro-1-fluoroethane		430-57-9		HCFC-141	CH2ClCHClF	32	CH2ClCHClF	1,2-dichloro-1-fluoroethane - HCFC-141	46.6	13.3	8.43	2.0271e-12	2.5935e-12	0.00332985	0.00333	4.5045e-05		46.6	13.3	8.43		0
1,1-dichloro-1-fluoroethane		1717-00-6		HCFC-141b	CH3CCl2F	33	CH3CCl2F	Ethane, 1,1-dichloro-1-fluoro-, HCFC-141b	860	246	162	3.741e-11	4.797e-11	0.06399	0.064	0.00015625		860	246	162		0
1-chloro-1,1-difluoroethane		75-68-3		HCFC-142b	CH3CClF2	34	CH3CClF2	Ethane, 1-chloro-1,1-difluoro-, HCFC-142b	2300	658	514	1.0005e-10	1.2831e-10	0.20303	0.203	-0.000147783		2300	658	514		0
3,3-dichloro-1,1,1,2,2-pentafluoropropane		422-56-0		HCFC-225ca	CHCl2CF2CF3	35	CHCl2CF2CF3	Propane, 3,3-dichloro-1,1,1,2,2-pentafluoro-, HCFC-225ca	137	39	24.8	5.9595e-12	7.605e-12	0.009796	0.00979	-0.00061287		137	39	24.8		0
1,3-dichloro-1,1,2,2,3-pentafluoropropane		507-55-1		HCFC-225cb	CHClFCF2CClF2	36	CHClFCF2CClF2	Propane, 1,3-dichloro-1,1,2,2,3-pentafluoro-, HCFC-225cb	568	162	105	2.4708e-11	3.159e-11	0.041475	0.0414	-0.00181159		568	162	105		0
(e)-1-chloro-3,3,3-trifluoroprop-1-ene		102687-65-0		HCFO-1233zd(E)	(E)-CF3CH=CHCl	37	CF3CHCHCl	E-1-Chloro-3,3,3-trifluoroprop-1-ene	3.88	1.11	0.7	1.6878e-13	2.1645e-13	0.0002765	0.000276	-0.00181159		3.88	1.11	0.7		0
1-chloro-3,3,3-trifluoroprop-1-ene		99728-16-2		HCFO-1233zd(Z)	(Z)-CF3CH=CHCl	38	CF3CHCHCl	(Z) 1-chloro-3,3,3-trifluoroprop-1-ene - (Z) HCFO-1233zd	0.454	0.129	0.082	1.9749e-14	2.5155e-14	3.239e-05	3.23e-05	-0.00278638		0.454	0.129	0.082		0
(e)-1-chloro-2-fluoroethene		460-16-2			(E/Z)-CHCl=CHF	39	CHClCHF	(E)-1-chloro-2-fluoroethene	0.00365	0.00104	0.00066	1.58775e-16	2.028e-16	2.607e-07	2.6e-07	-0.00269231		0.004	0.001	0.001		0.0958904
Trifluoromethane		75-46-7		HFC-23	CHF3	40	CHF3	Methane, trifluoro-, HFC-23	14600	10500	15100	6.351e-10	2.0475e-09	5.9645	5.95	-0.00243697		14600	10500	15100		0
Difluoromethane		75-10-5		HFC-32	CH2F2	41	CH2F2	Methane, difluoro-, HFC-32	771	220	142	3.35385e-11	4.29e-11	0.05609	0.0561	0.000178253		771	220	142		0
Fluoromethane		593-53-3		HFC-41	CH3F	42	CH3F	Methane, fluoro-, HFC-41	135	38.6	24.6	5.8725e-12	7.527e-12	0.009717	0.00972	0.000308642		135	38.6	24.6		0
1,1,1,2,2-pentafluoroethane		354-33-6		HFC-125	CHF2CF3	43	CHF2CF3	Ethane, pentafluoro-, HFC-125	3740	1110	1300	1.6269e-10	2.1645e-10	0.5135	0.512	-0.00292969		3740	1110	1300		0
1,1,2,2-tetrafluoroethane		359-35-3		HFC-134	CHF2CHF2	44	CHF2CHF2	Ethane, 1,1,2,2-tetrafluoro-, HFC-134	1260	361	239	5.481e-11	7.0395e-11	0.094405	0.0944	-5.29661e-05		1260	361	239		0
1,1,1,2-tetrafluoroethane		811-97-2		HFC-134a	CH2FCF3	45	CH2FCF3	Ethane, 1,1,1,2-tetrafluoro-, HFC-134a	1526	436	306	6.6381e-11	8.502e-11	0.12087	0.121	0.00107438		1530	436	306		0.00262123
1,1,2-trifluoroethane		430-66-0		HFC-143	CH2FCHF2	46	CH2FCHF2	Ethane, 1,1,2-trifluoro-, HFC-143	364	104	66.6	1.5834e-11	2.028e-11	0.026307	0.0263	-0.00026616		364	104	66.6		0
1,1,1-trifluoroethane		420-46-2		HFC-143a	CH3CF3	47	CH3CF3	Ethane, 1,1,1-trifluoro-, HFC-143a	5810	1940	3250	2.52735e-10	3.783e-10	1.28375	1.28	-0.00292969		5810	1940	3250		0
1,2-difluoroethane		624-72-6		HFC-152	CH2FCH2F	48	CH2FCH2F	Ethane, 1,2-difluoro-, HFC-152	21.5	6.14	3.89	9.3525e-13	1.1973e-12	0.00153655	0.00153	-0.00428105		21.5	6.14	3.89		0
1,1-difluoroethane		75-37-6		HFC-152a	CH3CHF2	49	CH3CHF2	Ethane, 1,1-difluoro-, HFC-152a	164	46.8	29.8	7.134e-12	9.126e-12	0.011771	0.0118	0.00245763		164	46.8	29.8		0
Fluoroethane		353-36-6		HFC-161	CH3CH2F	50	CH3CH2F	Ethane, fluoro-, HFC-161	4.84	1.38	0.872	2.1054e-13	2.691e-13	0.00034444	0.000344	-0.00127907		4.84	1.38	0.872		0
1,1,1,2,2,3,3-heptafluoropropane		2252-84-8		HFC-227ca	CF3CF2CHF2	51	CF3CF2CHF2	Heptafluoropropane, HFC-227ca	2980	885	1030	1.2963e-10	1.72575e-10	0.40685	0.407	0.00036855		2980	885	1030		0
1,1,1,2,3,3,3-heptafluoropropane		431-89-0		HFC-227ea	CF3CHFCF3	52	CF3CHFCF3	Propane, 1,1,1,2,3,3,3-heptafluoro-, HFC-227ea	3600	1100	1490	1.566e-10	2.145e-10	0.58855	0.588	-0.000935374		3600	1100	1490		0
1,1,1,2,2,3-hexafluoropropane		677-56-5		HFC-236cb	CH2FCF2CF3	53	CH2FCF2CF3	Propane, 1,1,1,2,2,3-hexafluoro-, HFC-236cb	1350	387	268	5.8725e-11	7.5465e-11	0.10586	0.106	0.00132075		1350	387	268		0
1,1,1,2,3,3-hexafluoropropane		431-63-0		HFC-236ea	CHF2CHFCF3	54	CHF2CHFCF3	Propane, 1,1,1,2,3,3-hexafluoro-, HFC-236ea	1500	428	288	6.525e-11	8.346e-11	0.11376	0.114	0.00210526		1500	428	288		0
1,1,1,3,3,3-hexafluoropropane		690-39-1		HFC-236fa	CF3CH2CF3	55	CF3CH2CF3	Propane, 1,1,1,3,3,3-hexafluoro-, HFC-236fa	8690	6040	8870	3.78015e-10	1.1778e-09	3.50365	3.5	-0.00104286		8690	6040	8870		0
1,1,2,2,3-pentafluoropropane		679-86-7		HFC-245ca	CH2FCF2CHF2	56	CH2FCF2CHF2	Propane, 1,1,2,2,3-pentafluoro-, HFC-245ca	787	225	146	3.42345e-11	4.3875e-11	0.05767	0.0576	-0.00121528		787	225	146		0
1,1,1,2,2-pentafluoropropane		1814-88-6		HFC-245cb	CF3CF2CH3	57	CF3CF2CH3	Propane, 1,1,1,2,2-pentafluoro-, HFC-245cb	4550	1420	2070	1.97925e-10	2.769e-10	0.81765	0.817	-0.000795594		4550	1420	2070		0
1,1,2,3,3-pentafluoropropane		24270-66-4		HFC-245ea	CHF2CHFCHF2	58	CHF2CHFCHF2	1,1,2,3,3-pentafluoropropane, HFC-245ea	255	72.6	46.5	1.10925e-11	1.4157e-11	0.0183675	0.0183	-0.00368852		255	72.6	46.5		0
1,1,1,2,3-pentafluoropropane		431-31-2		HFC-245eb	CH2FCHFCF3	59	CH2FCHFCF3	Propane, 1,1,1,2,3-pentafluoro-, HFC-245eb	325	92.6	59.2	1.41375e-11	1.8057e-11	0.023384	0.0234	0.000683761		325	92.6	59.2		0
1,1,1,3,3-pentafluoropropane		460-73-1		HFC-245fa	CHF2CH2CF3	60	CHF2CH2CF3	Propane, 1,1,1,3,3-pentafluoro-, HFC-245fa	962	274	180	4.1847e-11	5.343e-11	0.0711	0.0708	-0.00423729		962	274	180		0
1,1,1-trifluoropropane		421-07-8		HFC-263fb	CH3CH2CF3	61	CH3CH2CF3	Propane, trifluoro-, HFC-263fb	74.8	21.3	13.5	3.2538e-12	4.1535e-12	0.0053325	0.00534	0.00140449		74.8	21.3	13.5		0
2,2-difluoropropane		420-45-1		HFC-272ca	CH3CF2CH3	62	CH3CF2CH3	Propane, 2,2-difluoro-, HFC-272ca	599	171	113	2.60565e-11	3.3345e-11	0.044635	0.0444	-0.00529279		599	171	113		0
1,1,1,2,2,3,3,4,4-nonafluorobutane		375-17-7		HFC-329p	CHF2CF2CF2CF3	63	CHF2CF2CF2CF3	1,1,1,2,2,3,3,4,4-nonafluorobutane, HFC-329p	2890	866	1070	1.25715e-10	1.6887e-10	0.42265	0.421	-0.00391924		2890	866	1070		0
1,1,1,3,3-pentafluorobutane		406-58-6		HFC-365mfc	CH3CF2CH2CF3	64	CH3CF2CH2CF3	Butane, 1,1,1,3,3-pentafluoro-, HFC-365mfc	914	261	172	3.9759e-11	5.0895e-11	0.06794	0.0677	-0.00354505		914	261	172		0
1,1,1,2,2,3,4,5,5,5-decafluoropentane		138495-42-8		HFC-43-10mee	CF3CHFCHFCF2CF3	65	CF3CHFCHFCF2CF3	Pentane, 2,3-dihydroperfluoro-, HFC-4310mee	1600	458	347	6.96e-11	8.931e-11	0.137065	0.137	-0.000474453		1600	458	347		0
Trifluoroethylene		359-11-5		HFO-1123	CHF=CF2	66	CHFCF2	Trifluoroethylene - HFO-1123	0.00472	0.00135	0.00085	2.0532e-16	2.6325e-16	3.3575e-07	3.36e-07	0.000744048		0.005	0.001	0.001		0.059322
1,1-difluoroethene		75-38-7		HFO-1132a	CH2=CF2	67	CH2CF2	Ethene, 1,1-difluoro-, HFC-1132a	0.052	0.01494	0.00944	2.262e-15	2.9133e-15	3.7288e-06	3.73e-06	0.000321716		0.052	0.015	0.009		0
Fluoroethene		75-02-5		HFO-1141	CH2=CHF	68	CH2CHF	Ethene, fluoro-, HFC-1141	0.02425	0.00691	0.00438	1.05488e-15	1.34745e-15	1.7301e-06	1.73e-06	-5.78035e-05		0.024	0.007	0.004		-0.0103093
(z)-1,2,3,3,3-pentafluoroprop-1-ene		5528-43-8		HFO-1225ye(Z)	(Z)-CF3CF=CHF	69	CF3CFCHF	(Z)-1,2,3,3,3-Pentafluoropropene, (Z)-HFC-1225ye	0.344	0.098	0.062	1.4964e-14	1.911e-14	2.449e-05	2.45e-05	0.000408163		0.344	0.098	0.062		0
(e)-1,2,3,3,3-pentafluoroprop-1-ene		5595-10-8		HFO-1225ye(E)	(E)-CF3CF=CHF	70	CF3CFCHF	(E)-1,2,3,3,3-Pentafluoropropene, (E)-HFC-1225ye	0.118	0.034	0.02129	5.133e-15	6.63e-15	8.40955e-06	8.41e-06	5.35077e-05		0.118	0.034	0.021		0
(z)-1,3,3,3-tetrafluoroprop-1-ene		29118-25-0		HFO-1234ze(Z)	(Z)-CF3CH=CHF	71	CF3CHCHF	(Z)-1,3,3,3-tetrafluoropropene, (Z)-HFC-1234ze	0.315	0.09	0.057	1.37025e-14	1.755e-14	2.2515e-05	2.24e-05	-0.00513393		0.315	0.09	0.057		0
(e)-1,3,3,3-tetrafluoroprop-1-ene		29118-24-9		HFO-1234ze(E)	(E)-CF3CH=CHF	72	CF3CHCHF	(E)-1,3,3,3-tetrafluoropropene, (E)-HFC-1234ze	1.37	0.391	0.247	5.9595e-14	7.6245e-14	9.7565e-05	9.75e-05	-0.000666667		1.37	0.391	0.247		0
2,3,3,3-tetrafluoroprop-1-ene		754-12-1		HFO-1234yf	CF3CF=CH2	73	CF3CFCH2	2,3,3,3-tetrafluoropropene, HFC-1234yf	0.501	0.143	0.09	2.17935e-14	2.7885e-14	3.555e-05	3.56e-05	0.00140449		0.501	0.143	0.09		0
(e)-1,1,1,4,4,4-hexafluorobut-2-ene		66711-86-2		HFO-1336mzz(E)	(E)-CF3CH=CHCF3	74	CF3CHCHCF3	(E)-1,1,1,4,4,4-Hexafluorobut-2-ene, (E)-HFC-1336	17.9	5.09	3.22	7.7865e-13	9.9255e-13	0.0012719	0.00127	-0.00149606		17.9	5.09	3.22		0
(z)-1,1,1,4,4,4-hexafluorobut-2-ene		692-49-9		HFO-1336mzz(Z)	(Z)-CF3CH=CHCF3	75	CF3CHCHCF3	(Z)-1,1,1,4,4,4-Hexafluorobut-2-ene, (Z)-HFC-1336	2.08	0.592	0.374	9.048e-14	1.1544e-13	0.00014773	0.000148	0.00182432		2.08	0.592	0.374		0
3,3,3-trifluoroprop-1-ene		677-21-4		HFO-1243zf	CF3CH=CH2	76	CF3CHCH2	3,3,3-Trifluoropropene, HFC-1243zf	0.261	0.074	0.047	1.13535e-14	1.443e-14	1.8565e-05	1.86e-05	0.00188172		0.261	0.074	0.047		0
3,3,4,4,4-pentafluorobut-1-ene		374-27-6		HFO-1345zfc	CF3CF2CH=CH2	77	CF3CF2CHCH2	Pentafluorobutene-1, HFC-1345zfc	0.182	0.052	0.033	7.917e-15	1.014e-14	1.3035e-05	1.29e-05	-0.0104651		0.182	0.052	0.033		0
3,3,4,4,5,5,6,6,6-nonafluorohex-1-ene		19430-93-4			n-C4F9CH=CH2	78	C4F9 CHCH2	3,3,4,4,5,5,6,6,6-nonafluorohex-1-ene	0.204	0.058	0.037	8.874e-15	1.131e-14	1.4615e-05	1.45e-05	-0.00793103		0.204	0.058	0.037		0
3,3,4,4,5,5,6,6,7,7,8,8,8-tridecafluorooct-1-ene		25291-17-2			n-C6F13CH=CH2	79	C6F13CHCH2	3,3,4,4,5,5,6,6,7,7,8,8,8-tridecafluorooct-1-ene	0.162	0.046	0.029	7.047e-15	8.97e-15	1.1455e-05	1.15e-05	0.00391304		0.162	0.046	0.029		0
3,3,4,4,5,5,6,6,7,7,8,8,9,9,10,10,10-heptadecafluorodec-1-ene		21652-58-4			n-C8F17CH=CH2	80	C8F17CHCH2	3,3,4,4,5,5,6,6,7,7,8,8,9,9,10,10,10-heptadecafluorodec-1-ene	0.141	0.04	0.025	6.1335e-15	7.8e-15	9.875e-06	1e-05	0.0125		0.141	0.04	0.025		0
3,3,3-trifluoro-2-(trifluoromethyl)prop-1-ene		382-10-5			(CF3)2C=CH2	81	(CF3)2CCH2	3,3,3-trifluoro-2-(trifluoromethyl)prop-1-ene	0.377	0.107	0.068	1.63995e-14	2.0865e-14	2.686e-05	2.68e-05	-0.00223881		0.377	0.107	0.068		0
1,1,2,2,3,3-hexafluorocyclopentane		123768-18-3			cyc (-CF2CF2CF2CH2CH2-)	82	CF2CF2CF2CH2CH2	1,1,2,2,3,3-hexafluorocyclopentane	120	34.2	21.7	5.22e-12	6.669e-12	0.0085715	0.00857	-0.000175029		120	34.2	21.7		0
1,1,2,2,3,3,4-heptafluorocyclopentane		15290-77-4			cyc (-CF2CF2CF2CHFCH2-)	83	CF2CF2CF2CHFCH2	1,1,2,2,3,3,4-heptafluorocyclopentane	231	66	42.1	1.00485e-11	1.287e-11	0.0166295	0.0166	-0.00177711		231	66	42.1		0
1,3,3,4,4,5,5-heptafluorocyclopentene		1892-03-1			cyc (-CF2CF2CF2CF=CH-)	84	CF2CF2CF2CFCH	1,3,3,4,4,5,5-heptafluorocyclopentene	45.1	12.8	8.14	1.96185e-12	2.496e-12	0.0032153	0.00321	-0.00165109		45.1	12.8	8.14		0
(4s,5s)-1,1,2,2,3,3,4,5-octafluorocyclopentane		158389-18-5			trans-cyc (-CF2CF2CF2CHFCHF-)	85	CF2CF2CF2CHFCHF	(4s,5s)-1,1,2,2,3,3,4,5-octafluorocyclopentane	258	73.6	47.1	1.1223e-11	1.4352e-11	0.0186045	0.0186	-0.000241935		258	73.6	47.1		0
(e)-1,3,4,4,4-pentafluoro-3-(trifluoromethyl)but-1-ene		14149-41-8		HFO-1438ezy(E)	(E)-(CF3)2CFCH=CHF	86	(CF3)2CFCHCHF	(E)-1,3,4,4,4-pentafluoro-3-(trifluoromethyl)but-1-ene - (E) HFO-1438ezy	8.22	2.34	1.48	3.5757e-13	4.563e-13	0.0005846	0.000585	0.000683761		8.22	2.34	1.48		0
3,3,4,4,5,5,5-heptafluoropent-1-ene		355-08-8		HFO-1447fz	CF3(CF2)2CH=CH2	87	CF3(CF2)2CHCH2	3,3,4,4,5,5,5-heptafluoropent-1-ene - HFO-1447fz	0.235	0.067	0.042	1.02225e-14	1.3065e-14	1.659e-05	1.67e-05	0.00658683		0.235	0.067	0.042		0
1,3,3,4,4-pentafluorocyclobutene		374-31-2			cyc (-CH=CFCF2CF2-)	88	CHCFCF2CF2	1,3,3,4,4-pentafluorocyclobutene	92.4	26.4	16.7	4.0194e-12	5.148e-12	0.0065965	0.00659	-0.000986343		92.4	26.4	16.7		0
3,3,4,4-tetrafluorocyclobutene		2714-38-7			cyc (-CH=CHCF2CF2-)	89	CHCHCF2CF2	3,3,4,4-tetrafluorocyclobutene	25.6	7.29	4.61	1.1136e-12	1.42155e-12	0.00182095	0.00182	-0.000521978		25.6	7.29	4.61		0
1,1,1-trichloroethane		71-55-6		Methyl chloroform	CH3CCl3	90	CH3CCl3	Ethane, 1,1,1-trichloro-, HCFC-140	161	46	29.7	7.0035e-12	8.97e-12	0.0117315	0.0117	-0.00269231		161	46	29.7		0
Tetrachloromethane		56-23-5		Carbon tetrachloride	CCl4	91	CCl4	Methane, tetrachloro-, CFC-10	2200	658	810	9.57e-11	1.2831e-10	0.31995	0.32	0.00015625		2200	658	810		0
Chloromethane		74-87-3		Methyl chloride	CH3Cl	92	CH3Cl	Methane, monochloro-, R-40	5.54	1.58	1	2.4099e-13	3.081e-13	0.000395	0.000395	0		5.54	1.58	1		0
Dichloromethane		75-09-2		Methylene chloride	CH2Cl2	93	CH2Cl2	Methane, dichloro-, HCC-30	11.2	3.18	2.01	4.872e-13	6.201e-13	0.00079395	0.000795	0.00132075		11.2	3.18	2.01		0
Trichloromethane		67-66-3		Chloroform	CHCl3	94	CHCl3	Chloroform	20.6	5.87	3.72	8.961e-13	1.14465e-12	0.0014694	0.00147	0.000408163		20.6	5.87	3.72		0
Chloroethane		75-00-3			CH3CH2Cl	95	CH3CH2Cl	Ethane, chloro-	0.481	0.137	0.087	2.09235e-14	2.6715e-14	3.4365e-05	3.42e-05	-0.00482456		0.481	0.137	0.087		0
1,2-dichloroethane		107-06-2			CH2ClCH2Cl	96	CH2ClCH2Cl	Ethane, 1,2-dichloro-	1.3	0.371	0.234	5.655e-14	7.2345e-14	9.243e-05	9.25e-05	0.000756757		1.3	0.371	0.234		0
1,1,2-trichloroethene		79-01-6			CHCl=CCl2	97	CHClCCl2	Ethene, trichloro-	0.044	0.01252	0.0079	1.914e-15	2.4414e-15	3.1205e-06	3.12e-06	-0.000160256		0.044	0.013	0.008		0
1,1,2,2-tetrachloroethene		127-18-4			CCl2=CCl2	98	CCl2CCl2	Ethene, tetrachloro-	6.34	1.81	1.14	2.7579e-13	3.5295e-13	0.0004503	0.000451	0.00155211		6.34	1.81	1.14		0
2-chloropropane		75-29-6			CH3CHClCH3	99	CH3CHClCH3	2-chloropropane	0.181	0.052	0.033	7.8735e-15	1.014e-14	1.3035e-05	1.28e-05	-0.0183594		0.181	0.052	0.033		0
1-chlorobutane		109-69-3			CH3(CH2)2CH2Cl	100	CH3(CH2)2CH2Cl	Butane, 1-chloro-	0.00678	0.00193	0.00122	2.9493e-16	3.7635e-16	4.819e-07	4.82e-07	0.000207469		0.007	0.002	0.001		0.0324484
Bromomethane		74-83-9		Methyl bromide	CH3Br	101	CH3Br	Methane, bromo-, Halon 1001	2.43	0.692	0.438	1.05705e-13	1.3494e-13	0.00017301	0.000173	-5.78035e-05		2.43	0.692	0.438		0
Dibromomethane		74-95-3		Methylene bromide	CH2Br2	102	CH2Br2	Methane, dibromo-	1.51	0.431	0.273	6.5685e-14	8.4045e-14	0.000107835	0.000108	0.00152778		1.51	0.431	0.273		0
Bromodifluoromethane		1511-62-2		Halon-1201	CHBrF2	103	CHBrF2	Methane, bromodifluoro-, Halon 1201	380	108	69.8	1.653e-11	2.106e-11	0.027571	0.0275	-0.00258182		380	108	69.8		0
Dibromodifluoromethane		75-61-6		Halon-1202	CBr2F2	104	CBr2F2	Methane, dibromodifluoro-, Halon 1202	216	61.5	39.3	9.396e-12	1.19925e-11	0.0155235	0.0155	-0.00151613		216	61.5	39.3		0
Bromochlorodifluoromethane		353-59-3		Halon-1211	CBrClF2	105	CBrClF2	Methane, bromochlorodifluoro-, Halon 1211	1930	552	406	8.3955e-11	1.0764e-10	0.16037	0.16	-0.0023125		1930	552	406		0
Bromotrifluoromethane		75-63-8		Halon-1301	CBrF3	106	CBrF3	Methane, bromotrifluoro-, Halon 1301	7200	2750	5060	3.132e-10	5.3625e-10	1.9987	2	0.00065		7200	2750	5060		0
2-bromo-1,1,1-trifluoroethane		421-06-7		Halon-2301	CH2BrCF3	107	CH2BrCF3	Halon-2301	177	50.6	32.4	7.6995e-12	9.867e-12	0.012798	0.0128	0.00015625		177	50.6	32.4		0
2-bromo-2-chloro-1,1,1-trifluoroethane		151-67-7		Halon-2311	CHBrClCF3	108	CHBrClCF3	Halothane	45	12.8	8.14	1.9575e-12	2.496e-12	0.0032153	0.00321	-0.00165109		45	12.8	8.14		0
2-bromo-1,1,1,2-tetrafluoroethane		124-72-1		Halon-2401	CHBrFCF3	109	CHBrFCF3	Ethane, 1,1,1,2-tetrafluoro-2-bromo-, Halon 2401	201	57.5	36.7	8.7435e-12	1.12125e-11	0.0144965	0.0145	0.000241379		201	57.5	36.7		0
1,2-dibromo-1,1,2,2-tetrafluoroethane		124-73-2		Halon-2402	CBrF2CBrF2	110	CBrF2CBrF2	Ethane, 1,2-dibromotetrafluoro-, Halon 2402	2170	639	702	9.4395e-11	1.24605e-10	0.27729	0.277	-0.00104693		2170	639	702		0
Tribromomethane		75-25-2			CHBr3	111	CHBr3	Bromoform	0.25	0.071	0.045	1.0875e-14	1.3845e-14	1.7775e-05	1.78e-05	0.00140449		0.25	0.071	0.045		0
Bromochloromethane		74-97-5		Halon-1011	CH2BrCl	112	CH2BrCl	Methane, chlorobromo-, Halon 1011	4.74	1.35	0.855	2.0619e-13	2.6325e-13	0.000337725	0.000337	-0.00215134		4.74	1.35	0.855		0
Bromoethane		74-96-4			CH3CH2Br	113	CH3CH2Br	Ethane, bromo-	0.487	0.139	0.088	2.11845e-14	2.7105e-14	3.476e-05	3.46e-05	-0.00462428		0.487	0.139	0.088		0
1,2-dibromoethane		106-93-4		EDB	CH2BrCH2Br	114	CH2BrCH2Br	Ethane, 1,2-dibromo-	1.02	0.291	0.184	4.437e-14	5.6745e-14	7.268e-05	7.26e-05	-0.00110193		1.02	0.291	0.184		0
1-bromopropane		106-94-5			CH3CH2CH2Br	115	CH3CH2CH2Br	1-Bromopropane	0.052	0.01484	0.00939	2.262e-15	2.8938e-15	3.70905e-06	3.71e-06	0.000256065		0.052	0.015	0.009		0
2-bromopropane		75-26-3			CH3CHBrCH3	116	CH3CHBrCH3	2-bromopropane	0.126	0.036	0.02261	5.481e-15	7.02e-15	8.93095e-06	8.93e-06	-0.000106383		0.126	0.036	0.023		0
Nitrogen trifluoride		7783-54-2			NF3	117	NF3	Nitrogen fluoride	17400	18200	20000	7.569e-10	3.549e-09	7.9	7.89	-0.00126743		17400	18200	20000		0
Pentadecafluorotriethylamine		359-70-6			N(C2F5)3	118	N(C2F5)3	Pentadecafluorotriethylamine	10300	12300	12200	4.4805e-10	2.3985e-09	4.819	4.81	-0.0018711		10300	12300	12200		0
Perfluorotripropylamine		338-83-0		PTPA	N(CF2CF2CF3)3	119	N(CF2CF2CF3)3	Perfluorotripropylamine - PTPA	9030	10800	10700	3.92805e-10	2.106e-09	4.2265	4.21	-0.00391924		9030	10800	10700		0
Heptacosafluorotributylamine		311-89-7		PFTBA	N(CF2CF2CF2CF3)3	120	N(CF2CF2CF2CF3)3	Heptacosafluorotributylamine - PFTBA	8490	10100	10000	3.69315e-10	1.9695e-09	3.95	3.96	0.00252525		8490	10100	10000		0
Perfluorotripentylamine		338-84-1			N(CF2CF2CF2CF2CF3)3	121	N(CF2CF2CF2CF2CF3)3	Perfluorotripentylamine	7260	8650	8580	3.1581e-10	1.68675e-09	3.3891	3.39	0.000265487		7260	8650	8580		0
Heptafluoroisobutyronitrile		42532-60-5			(CF3)2CFCN	122	(CF3)2CFCN	Heptafluoroisobutyronitrile	2750	835	1090	1.19625e-10	1.62825e-10	0.43055	0.431	0.00104408		2750	835	1090		0
Sulfur hexafluoride		2551-62-4			SF6	123	SF6	Sulfur hexafluoride	25200	34100	30600	1.0962e-09	6.6495e-09	12.087	12.1	0.00107438		24300	29000	28800		-0.0357143
Pentafluoro(trifluoromethyl)-lambda6-sulfane		373-80-8			SF5CF3	124	SF5CF3	Trifluoromethylsulfur pentafluoride	18500	21100	21600	8.0475e-10	4.1145e-09	8.532	8.54	0.000936768		18500	21100	21600		0
Sulfuryl fluoride		2699-79-8			SO2F2	125	SO2F2	Sulfuryl fluoride	4630	1410	1920	2.01405e-10	2.7495e-10	0.7584	0.756	-0.0031746		4630	1410	1920		0
Tetrafluoromethane		75-73-0		PFC-14	CF4	126	CF4	Methane, tetrafluoro-, CFC-14	7380	10587	9055	3.2103e-10	2.06447e-09	3.57673	3.57	-0.00188375		7380	10600	9050		0
Hexafluoroethane		76-16-4		PFC-116	C2F6	127	C2F6	Ethane, hexafluoro-, HFC-116	12400	17500	15200	5.394e-10	3.4125e-09	6.004	5.99	-0.00233723		12400	17500	15200		0
Octafluoropropane		76-19-7		PFC-218	C3F8	128	C3F8	Propane, perfluoro-	9290	12400	11200	4.04115e-10	2.418e-09	4.424	4.44	0.0036036		9290	12400	11200		0
Hexafluorocyclobutene		697-11-0			cyc (-CF=CFCF2CF2-)	129	CFCFCF2CF2	Hexafluorocyclobutene	126	35.9	22.8	5.481e-12	7.0005e-12	0.009006	0.00898	-0.00289532		126	35.9	22.8		0
Octafluorocyclobutane		115-25-3		PFC-C-318	cyc (-CF2CF2CF2CF2-)	130	CF2CF2CF2CF2	Butane, perfluorocyclo-, PFC-318	10200	13800	12400	4.437e-10	2.691e-09	4.898	4.88	-0.00368852		10200	13800	12400		0
Decafluorobutane		355-25-9		PFC-31-10	n-C4F10	131	C4F10	Butane, perfluoro-	10000	13400	12100	4.35e-10	2.613e-09	4.7795	4.78	0.000104603		10000	13400	12100		0
Octafluorocyclopentene		559-40-0			cyc (-CF2CF2CFCF2CF2-)	132	CFCFCF2CF2CF2	Perfluorocyclopentene	78.1	22.3	14.1	3.39735e-12	4.3485e-12	0.0055695	0.00557	8.97666e-05		78.1	22.3	14.1		0
Dodecafluoropentane		678-26-2		PFC-41-12	n-C5F12	133	C5F12	Pentane, perfluoro-	9220	12700	11200	4.0107e-10	2.4765e-09	4.424	4.43	0.0013544		9220	12700	11200		0
Tetradecafluorohexane		355-42-0		PFC-51-14	n-C6F14	134	C6F14	Hexane, perfluoro-	8620	11600	10500	3.7497e-10	2.262e-09	4.1475	4.12	-0.00667476		8620	11600	10500		0
Hexadecafluoroheptane		335-57-9		PFC-61-16	n-C7F16	135	C7F16	Perfluoro-n-heptane, PFC-6-1-16	8410	11300	10200	3.65835e-10	2.2035e-09	4.029	4.02	-0.00223881		8410	11300	10200		0
Octadecafluorooctane		307-34-6		PFC-71-18	n-C8F18	136	C8F18	Perfluorooctane, PFC-7-1-18	8260	11100	10000	3.5931e-10	2.1645e-09	3.95	3.95	-1.12428e-16		8260	11100	10000		0
1,1,2,2,3,3,4,4,4a,5,5,6,6,7,7,8,8,8a-octadecafluoronaphthalene	3	306-94-5			C10F18	137	C10F18	Perfluorodecalin, PFC-9-1-18	7480	9780	9010	3.2538e-10	1.9071e-09	3.55895	3.56	0.000294944		7480	9780	9010		0
1,1,2,2,3,3,4,4,4a,5,5,6,6,7,7,8,8,8a-octadecafluoronaphthalene	3	60433-11-6			Z-C10F18	138	C10F18	Perfluorodecalin (cis)	7800	10200	9400	3.393e-10	1.989e-09	3.713	3.56	-0.0429775		7800	10200	9400		0
1,1,2,2,3,3,4,4,4a,5,5,6,6,7,7,8,8,8a-octadecafluoronaphthalene	3	60433-12-7			E-C10F18	139	C10F18	Perfluorodecalin (trans)	7120	9310	8580	3.0972e-10	1.81545e-09	3.3891	3.56	0.0480056		7120	9310	8580		0
1,1,2,2-tetrafluoroethene		116-14-3		PFC-1114	CF2=CF2	140	CF2CF2	Perfluoroethylene, PFC-1114	0.00396	0.00113	0.00071	1.7226e-16	2.2035e-16	2.8045e-07	2.81e-07	0.0019573		0.004	0.001	0.001		0.010101
1,1,2,3,3,3-hexafluoroprop-1-ene		116-15-4		PFC-1216	CF3CF=CF2	141	CF3CFCF2	Hexafluoropropene, PFC-1216	0.09	0.026	0.01618	3.915e-15	5.07e-15	6.3911e-06	6.39e-06	-0.000172144		0.09	0.026	0.016		0
1,1,2,3,4,4-hexafluorobuta-1,3-diene		685-63-2			CF2=CFCF=CF2	142	CF2CFCFCF2	Perfluorobuta-1,3-diene	0.00396	0.00113	0.00071	1.7226e-16	2.2035e-16	2.8045e-07	2.82e-07	0.00549645		0.004	0.001	0.001		0.010101
Octafluoro-1-butene		357-26-6			CF3CF2CF=CF2	143	CF3CF2CFCF2	Perfluorobut-1-ene	0.102	0.029	0.01828	4.437e-15	5.655e-15	7.2206e-06	7.22e-06	-8.31025e-05		0.102	0.029	0.018		0
Octafluoro-2-buene		360-89-4			CF3CF=CFCF3	144	CF3CFCFCF3	Perfluorobut-2-ene	1.97	0.562	0.355	8.5695e-14	1.0959e-13	0.000140225	0.00014	-0.00160714		1.97	0.562	0.355		0
Difluoromethoxy(trifluoro)methane		3822-68-2		HFE-125	CHF2OCF3	145	CHF2OCF3	Ether, pentafluoromethyl-, HFE-125	14300	7680	13100	6.2205e-10	1.4976e-09	5.1745	5.17	-0.000870406		14300	7680	13100		0
Difluoromethoxy(difluoro)methane		1691-17-4		HFE-134	CHF2OCHF2	146	CHF2OCHF2	Ether, di(difluoromethyl), HFE-134	6630	1940	2060	2.88405e-10	3.783e-10	0.8137	0.814	0.00036855		6630	1940	2060		0
Trifluoro(methoxy)methane		421-14-7		HFE-143a	CH3OCF3	147	CH3OCF3	Ether, 1,1,1-trifluoromethyl methyl-, HFE-143a	616	176	113	2.6796e-11	3.432e-11	0.044635	0.0447	0.00145414		616	176	113		0
1,1,1,2-tetrafluoro-2-(trifluoromethoxy)ethane		2356-62-9		HFE-227ea	CF3CHFOCF3	148	CF3CHFOCF3	Ethane,1,1,1,2-tetrafluoro-2-(trifluoromethoxy)-, HFE-227EA	7520	2570	4440	3.2712e-10	5.0115e-10	1.7538	1.75	-0.00217143		7520	2570	4440		0
2-chloro-1-(difluoromethoxy)-1,1,2-trifluoroethane		13838-16-9		HCFE-235ca2	CHF2OCF2CHFCl	149	CHF2OCF2CHFCl	Ether, 2-chloro-1,1,2-trifluoroethyl difluoromethyl-, HCFE-235ca2 (enflurane)	654	186	120	2.8449e-11	3.627e-11	0.0474	0.0473	-0.00211416		654	186	120		0
2-chloro-2-(difluoromethoxy)-1,1,1-trifluoroethane		26675-46-7		HCFE-235da2	CHF2OCHClCF3	150	CHF2OCHClCF3	Ethane, 2-chloro-2-(difluoromethoxy)-1,1,1-trifluoro-, HCFE-235da2 (isoflurane)	539	154	98.4	2.34465e-11	3.003e-11	0.038868	0.0388	-0.00175258		539	154	98.4		0
2-(difluoromethoxy)-1,1,1,2-tetrafluoroethane		57041-67-5		HFE-236ea2	CHF2OCHFCF3	151	CHF2OCHFCF3	Desflurane, HFE-236ea2	2590	741	521	1.12665e-10	1.44495e-10	0.205795	0.206	0.000995146		2590	741	521		0
1,1,1-trifluoro-2-(trifluoromethoxy)ethane		20193-67-3		HFE-236fa	CF3CH2OCF3	152	CF3CH2OCF3	HFE-236fa	1100	315	205	4.785e-11	6.1425e-11	0.080975	0.0811	0.00154131		1100	315	205		0
1,1,1,2,2-pentafluoro-2-methoxyethane		22410-44-2		HFE-245cb2	CF3CF2OCH3	153	CF3CF2OCH3	Ethane,1,1,1,2,2-pentafluoro-2-methoxy-, HFE-245cb2	747	213	137	3.24945e-11	4.1535e-11	0.054115	0.0542	0.00156827		747	213	137		0
1,1-difluoro-2-(trifluoromethoxy)ethane		84011-15-4		HFE-245fa1	CHF2CH2OCF3	154	CHF2CH2OCF3	Ethane,1,1-difluoro-2-(trifluoromethoxy)-, HFE-245fa1	934	266	173	4.0629e-11	5.187e-11	0.068335	0.0683	-0.000512445		934	266	173		0
2-(difluoromethoxy)-1,1,1-trifluoroethane		1885-48-9		HFE-245fa2	CHF2OCH2CF3	155	CHF2OCH2CF3	Ether, difluoromethyl 2,2,2-trifluoroethyl-, HFE-245fa2	878	251	162	3.8193e-11	4.8945e-11	0.06399	0.0639	-0.00140845		878	251	162		0
2,2,3,3,3-pentafluoropropan-1-ol		422-05-9			CF3CF2CH2OH	156	CF3CF2CH2OH	2,2,3,3,3-pentafluoropropan-1-ol	34.3	9.78	6.19	1.49205e-12	1.9071e-12	0.00244505	0.00244	-0.00206967		34.3	9.78	6.19		0
1,1,2,2-tetrafluoro-1-methoxyethane	2	425-88-7		HFE-254cb1	CH3OCF2CHF2	157	CH3OCF2CHF2	Methyl 1,1,2,2-tetrafluoroethyl ether, HFE-254cb1	328	93.5	59.6	1.4268e-11	1.82325e-11	0.023542	0.0235	-0.00178723		328	93.5	59.6		0
1,1,1-trifluoro-2-methoxyethane		460-43-5		HFE-263mf	CF3CH2OCH3	158	CF3CH2OCH3	Ethane, 1,1,1-trifluoro-2-methoxy-, HFE-263mf	2.06	0.588	0.371	8.961e-14	1.1466e-13	0.000146545	0.000147	0.00309524		2.06	0.588	0.371		0
Trifluoromethoxyethane		690-22-2		HFE-263m1	CF3OCH2CH3	159	CF3OCH2CH3	Ethane, (trifluoromethoxy)-, HFE-263m1	29.2	8.32	5.27	1.2702e-12	1.6224e-12	0.00208165	0.00208	-0.000793269		29.2	8.32	5.27		0
3,3,3-trifluoropropan-1-ol		2240-88-2			CF3CH2CH2OH	160	CF3CH2CH2OH	3,3,3-trifluoropropan-1-ol	0.62	0.177	0.112	2.697e-14	3.4515e-14	4.424e-05	4.41e-05	-0.0031746		0.62	0.177	0.112		0
1,1,1,2,2-pentafluoro-2-(1,1,2,2-tetrafluoroethoxy)ethane		134769-21-4		HFE-329mcc2	CHF2CF2OCF2CF3	161	CHF2CF2OCF2CF3	1,1,2,2,3,3-hexafluoro-1-(trifluoromethoxy)propane, HFE-329mcc2	3770	1100	1090	1.63995e-10	2.145e-10	0.43055	0.432	0.00335648		3770	1100	1090		0
2-(difluoromethoxy)-1,1,1,3,3,3-hexafluoropropane		26103-08-2		HFE-338mmz1	(CF3)2CHOCHF2	162	(CF3)2CHOCHF2	2-(difluoromethoxy)-1,1,1,3,3,3-hexafluoropropane, HFE-338mmz1	3040	880	797	1.3224e-10	1.716e-10	0.314815	0.314	-0.00259554		3040	880	797		0
1,1,1,2,2-pentafluoro-2-(2,2,2-trifluoroethoxy)ethane		156053-88-2		HFE-338mcf2	CF3CH2OCF2CF3	163	CF3CH2OCF2CF3	Pentafluoroethyl 2,2,2-trifluoroethyl ether, HFE-338mcf2	1040	297	194	4.524e-11	5.7915e-11	0.07663	0.0764	-0.00301047		1040	297	194		0
1,1,1,3,3,3-hexafluoro-2-(fluoromethoxy)propane		28523-86-6		HFE-347mmz1	(CF3)2CHOCH2F	164	(CF3)2CHOCH2F	Sevoflurane (HFE-347mmz1)	195	55.7	35.4	8.4825e-12	1.08615e-11	0.013983	0.014	0.00121429		195	55.7	35.4		0
1,1,1,2,2,3,3-heptafluoro-3-methoxypropane		375-03-1		HFE-347mcc3	CH3OCF2CF2CF3	165	CH3OCF2CF2CF3	Propane, 1,1,1,2,2,3,3-heptafluoro-3-methoxy-, HFE-347mcc3 (HFE-7000)	576	164	106	2.5056e-11	3.198e-11	0.04187	0.0418	-0.00167464		576	164	106		0
1-(2,2-difluoroethoxy)-1,1,2,2,2-pentafluoroethane		171182-95-9		HFE-347mcf2	CHF2CH2OCF2CF3	166	CHF2CH2OCF2CF3	Ethane, 1-(2,2-difluoroethoxy)-1,1,2,2,2-pentafluoro-, HFE-347mcf2	963	275	179	4.18905e-11	5.3625e-11	0.070705	0.0705	-0.0029078		963	275	179		0
1,1,2,2-tetrafluoro-1-(2,2,2-trifluoroethoxy)ethane		406-78-0		HFE-347pcf2	CHF2CF2OCH2CF3	167	CHF2CF2OCH2CF3	Ethane,1,1,2,2-tetrafluoro-1-(2,2,2-trifluoroethoxy)-, HFE-347pcf2	980	279	181	4.263e-11	5.4405e-11	0.071495	0.0715	6.99301e-05		980	279	181		0
1,1,1,2,3,3,3-heptafluoro-2-methoxypropane		22052-84-2		HFE-347mmy1	(CF3)2CFOCH3	168	(CF3)2CFOCH3	Propane,1,1,1,2,3,3,3-heptafluoro-2-methoxy-, HFE-347mmy1	392	112	71.8	1.7052e-11	2.184e-11	0.028361	0.0283	-0.00215548		392	112	71.8		0
1,1,1,2,3,3-hexafluoro-3-methoxypropane		382-34-3		HFE-356mec3	CH3OCF2CHFCF3	169	CH3OCF2CHFCF3	Ether, 1,1,2,3,3,3-Hexafluoropropyl methyl-, HFE-356mec3	264	75.3	48	1.1484e-11	1.46835e-11	0.01896	0.019	0.00210526		264	75.3	48		0
1,1,1-trifluoro-2-(2,2,2-trifluoroethoxy)ethane		333-36-8		HFE-356mff2	CF3CH2OCH2CF3	170	CF3CH2OCH2CF3	Flurothyl, HFE-356mff2	24.4	6.97	4.41	1.0614e-12	1.35915e-12	0.00174195	0.00174	-0.00112069		24.4	6.97	4.41		0
1-(2,2-difluoroethoxy)-1,1,2,2-tetrafluoroethane		50807-77-7		HFE-356pcf2	CHF2CH2OCF2CHF2	171	CHF2CH2OCF2CHF2	Ethane, 1-(2,2-difluoroethoxy)-1,1,2,2-tetrafluoro-, HFE-356pcf2	831	237	154	3.61485e-11	4.6215e-11	0.06083	0.0606	-0.00379538		831	237	154		0
3-(difluoromethoxy)-1,1,2,2-tetrafluoropropane		35042-99-0		HFE-356pcf3	CHF2OCH2CF2CHF2	172	CHF2OCH2CF2CHF2	Propane, 3-(difluoromethoxy)-1,1,2,2-tetrafluoro-, HFE-356pcf3	484	138	88.4	2.1054e-11	2.691e-11	0.034918	0.0349	-0.000515759		484	138	88.4		0
1,1,2,2,3,3-hexafluoro-1-methoxypropane		160620-20-2		HFE-356pcc3	CH3OCF2CF2CHF2	173	CH3OCF2CF2CHF2	Propane, 1,1,2,2,3,3-Hexafluoro-1-methoxy-, HFE-356pcc3	277	79	50.4	1.20495e-11	1.5405e-11	0.019908	0.0199	-0.00040201		277	79	50.4		0
1,1,1,3,3,3-hexafluoro-2-methoxypropane		13171-18-1		HFE-356mmz1	(CF3)2CHOCH3	174	(CF3)2CHOCH3	Hexafluoroisopropyl methyl ether, HFE-356mmz1	8.13	2.32	1.47	3.53655e-13	4.524e-13	0.00058065	0.000578	-0.00458478		8.13	2.32	1.47		0
1,1,1,2,2-pentafluoro-3-methoxypropane		378-16-5		HFE-365mcf3	CF3CF2CH2OCH3	175	CF3CF2CH2OCH3	Ether, 2,2,3,3,3-Pentafluoropropyl methyl-, HFE-365mcf3	1.6	0.457	0.289	6.96e-14	8.9115e-14	0.000114155	0.000114	-0.00135965		1.6	0.457	0.289		0
1-ethoxy-1,1,2,2-tetrafluoroethane		512-51-6		HFE-374pc2	CHF2CF2OCH2CH3	176	CHF2CF2OCH2CH3	Ether, ethyl 1,1,2,2-tetrafluoroethyl-, HFE-374pc2	12.5	3.56	2.25	5.4375e-13	6.942e-13	0.00088875	0.000889	0.000281215		12.5	3.56	2.25		0
4,4,4-trifluorobutan-1-ol		461-18-7			CF3(CH2)2CH2OH	177	CF3(CH2)2CH2OH	4,4,4-trifluorobutan-1-ol	0.049	0.01408	0.00889	2.1315e-15	2.7456e-15	3.51155e-06	3.51e-06	-0.000441595		0.049	0.014	0.009		0
2,2,3,3,4,4,5,5-octafluorocyclopentan-1-ol		16621-87-7			cyc (-(CF2)4CH(OH)-)	178	(CF2)4CH(OH)	2,2,3,3,4,4,5,5-octafluorocyclopentanol	13.6	3.89	2.46	5.916e-13	7.5855e-13	0.0009717	0.000971	-0.000720906		13.6	3.89	2.46		0
1-(difluoromethoxy)-2-[difluoromethoxy(difluoro)methoxy]-1,1,2,2-tetrafluoroethane		188690-77-9		HFE-43-10pccc124	CHF2OCF2OCF2CF2OCHF2	179	CHF2OCF2OCF2CF2OCHF2	1,1,3,3,5,5,7,7,9,9-Decafluoro-2,4,6,8-tetraoxanonane, HFE-43-10pccc124	3220	920	647	1.4007e-10	1.794e-10	0.255565	0.255	-0.00221569		3220	920	647		0
1,1,1,2,2,3,3,4,4-nonafluoro-4-methoxybutane	2	219484-64-7		HFE-449s1	C4F9OCH3	180	C4F9OCH3	1,1,1,2,2,3,3,4,4-nonafluoro-4-methoxybutane - HFE-449s1	460	131	84.6	2.001e-11	2.5545e-11	0.033417	0.0334	-0.000508982		460	131	84.6		0
1,1,1,2,2,3,3,4,4-nonafluoro-4-methoxybutane	2	163702-07-6		n-HFE-7100	CF3CF2CF2CF2OCH3	181	CF3CF2CF2CF2OCH3	Butane, 1,1,1,2,2,3,3,4,4-nonafluoro-4-methoxy-, n-HFE-7100	544	155	99.9	2.3664e-11	3.0225e-11	0.0394605	0.0334	-0.181452		544	155	99.9		0
2-(difluoromethoxymethyl)-1,1,1,2,3,3,3-heptafluoropropane		163702-08-7		i-HFE-7100	(CF3)2CFCF2OCH3	182	(CF3)2CFCF2OCH3	Propane, 2-(difluoromethoxymethyl)-1,1,1,2,3,3,3-heptafluoro-, i-HFE-7100	437	124	80.2	1.90095e-11	2.418e-11	0.031679	0.0317	0.000662461		437	124	80.2		0
1-ethoxy-1,1,2,2,3,3,4,4,4-nonafluorobutane		163702-05-4		HFE-569sf2	C4F9OC2H5	183	C4F9OC2H5	Ether, nonafluorobutane ethyl-, HFE569sf2 (n-HFE-7200)	60.7	17.3	11	2.64045e-12	3.3735e-12	0.004345	0.00433	-0.0034642		60.7	17.3	11		0
1-ethoxy-1,1,2,3,3,3-hexafluoro-2-(trifluoromethyl)propane		163702-06-5		i-HFE-7200	(CF3)2CFCF2OCH2CH3	184	(CF3)2CFCF2OCH2CH3	Propane, 2-(ethoxydifluoromethyl)-1,1,1,2,3,3,3-heptafluoro-, i-HFE-7200	34.3	9.78	6.2	1.49205e-12	1.9071e-12	0.002449	0.00245	0.000408163		34.3	9.78	6.2		0
1,1,1,2,2,3,4,5,5,5-decafluoro-3-methoxy-4-(trifluoromethyl)pentane		132182-92-4		HFE-7300	(CF3)2CFCFOC2H5CF2CF2CF3	185	(CF3)2CFCFOC2H5CF2CF2CF3	1,1,1,2,2,3,4,5,5,5-decafluoro-3-methoxy-4-(trifluoromethyl)pentane - HFE-7300	405	115	74.6	1.76175e-11	2.2425e-11	0.029467	0.0294	-0.00227891		405	115	74.6		0
4-ethoxy-1,1,1,2,2,3,3,4,5,6,6,6-dodecafluoro-5-(trifluoromethyl)hexane		297730-93-9		HFE-7500	n-C3F7CFOC2H5CF(CF3)2	186	C3F7CFOC2H5CF(CF3)2	4-ethoxy-1,1,1,2,2,3,3,4,5,6,6,6-dodecafluoro-5-(trifluoromethyl)hexane - HFE-7500	13	3.72	2.35	5.655e-13	7.254e-13	0.00092825	0.000928	-0.000269397		13	3.72	2.35		0
Bis(difluoromethoxy)-difluoromethane		78522-47-1		HFE-236ca12	CHF2OCF2OCHF2	187	CHF2OCF2OCHF2	Methane, bis(difluoromethoxy)difluoro- , HFE-236ca12 (HG-10)	6060	1770	1860	2.6361e-10	3.4515e-10	0.7347	0.733	-0.00231924		6060	1770	1860		0
1,2-bis(difluoromethoxy)-1,1,2,2-tetrafluoroethane		188690-78-0		HFE-338pcc13	CHF2OCF2CF2OCHF2	188	CHF2OCF2CF2OCHF2	Ethane, 1,2-bis(difluoromethoxy)-1,1,2,2-tetrafluoro-, HFE-338pcc13 (HG-01)	3320	948	657	1.4442e-10	1.8486e-10	0.259515	0.259	-0.00198842		3320	948	657		0
1,1,1,3,3,3-hexafluoropropan-2-ol		920-66-1		HFIP	(CF3)2CHOH	189	(CF3)2CHOH	1,1,1,3,3,3-Hexafluoropropan-2-ol	206	58.8	37.4	8.961e-12	1.1466e-11	0.014773	0.0148	0.00182432		206	58.8	37.4		0
1-(difluoromethoxy)-2-[2-(difluoromethoxy)-1,1,2,2-tetrafluoroethoxy]-1,1,2,2-tetrafluoroethane		205367-61-9		HG-02	CHF2(OCF2CF2)2OCHF2	190	CHF2(OCF2CF2)2OCHF2	Ethane, 1,1'-oxybis[2-(difluoromethoxy)-1,1,2,2-tetrafluoro-, HG-02	5730	1680	1780	2.49255e-10	3.276e-10	0.7031	0.704	0.00127841		5730	1680	1780		0
1,1,3,3,4,4,6,6,7,7,9,9,10,10,12,12-hexadecafluoro-2,5,8,11-tetraoxadodecane		173350-37-3		HG-03	CHF2(OCF2CF2)3OCHF2	191	CHF2(OCF2CF2)3OCHF2	1,1,3,3,4,4,6,6,7,7,9,9,10,10,12,12-Hexadecafluoro-2,5,8,11-tetraoxadodecane, HG-03	5350	1570	1660	2.32725e-10	3.0615e-10	0.6557	0.657	0.00197869		5350	1570	1660		0
2-ethenoxy-1,1,1-trifluoroethane		406-90-6		Fluroxene	CF3CH2OCH=CH2	192	CF3CH2OCHCH2	Fluoroxene	0.058	0.0164	0.01035	2.523e-15	3.198e-15	4.08825e-06	4.09e-06	0.000427873		0.058	0.016	0.01		0
2-ethoxy-3,3,4,4,5-pentafluorotetrahydro-2,5-bis[1,2,2,2-tetrafluoro-1-(trifluoromethyl)ethyl]-furan		920979-28-8			C12H5F19O2	193	C12H5F19O2	2-ethoxy-3,3,4,4,5-pentafluorotetrahydro-2,5-bis[1,2,2,2-tetrafluoro-1-(trifluoromethyl)ethyl]-furan	48.7	13.9	8.8	2.11845e-12	2.7105e-12	0.003476	0.00347	-0.00172911		48.7	13.9	8.8		0
Difluoro(methoxy)methane		359-15-9			CH3OCHF2	194	CH3OCHF2	Difluoro(methoxy)methane	136	38.9	24.7	5.916e-12	7.5855e-12	0.0097565	0.00973	-0.00272354		136	38.9	24.7		0
1,1,2,2-tetrafluoro-1,2-dimethoxyethane		73287-23-7		HG'-01	CH3OCF2CF2OCH3	195	CH3OCF2CF2OCH3	1,2-Dimethoxy-1,1,2,2-tetrafluoroethan, HG'-01	202	57.7	36.7	8.787e-12	1.12515e-11	0.0144965	0.0145	0.000241379		202	57.7	36.7		0
1,1,2,2-Tetrafluoro-1-methoxyethane	2	485399-46-0		HG'-02	CH3O(CF2CF2O)2CH3	196	CH3O(CF2CF2O)2CH3	3,3,4,4,6,6,7,7-Octafluoro-2,5,8-trioxanonane, HG'-02	229	65.3	41.5	9.9615e-12	1.27335e-11	0.0163925	0.0235	0.302447		229	65.3	41.5		0
1,1,2,2-tetrafluoro-1-methoxy-2-[1,1,2,2-tetrafluoro-2-(1,1,2,2-tetrafluoro-2-methoxyethoxy)ethoxy]ethane		485399-48-2		HG'-03	CH3O(CF2CF2O)3CH3	197	CH3O(CF2CF2O)3CH3	2,5,8,11-Tetraoxadodecane, 3,3,4,4,6,6,7,7,9,9,10,10-dodecafluoro, HG'-03	219	62.5	39.8	9.5265e-12	1.21875e-11	0.015721	0.0157	-0.00133758		219	62.5	39.8		0
1,1,1,2,3,3-hexafluoro-3-(trifluoromethoxy)propane		428454-68-6		HFE-329me3	CF3CFHCF2OCF3	198	CF3CFHCF2OCF3	Trifluoromethyl perfluoropropyl ether, HFE-329me3	4390	1330	1700	1.90965e-10	2.5935e-10	0.6715	0.671	-0.000745156		4390	1330	1700		0
3,3,4,4,5,5,6,6,7,7,7-undecafluoroheptan-1-ol		185689-57-0			CF3(CF2)4CH2CH2OH	199	CF3(CF2)4CH2CH2OH	3,3,4,4,5,5,6,6,7,7,7-undecafluoroheptan-1-ol	0.533	0.152	0.096	2.31855e-14	2.964e-14	3.792e-05	3.79e-05	-0.000527704		0.533	0.152	0.096		0
3,3,4,4,5,5,6,6,7,7,8,8,9,9,9-pentadecafluorononan-1-ol		755-02-2			CF3(CF2)6CH2CH2OH	200	CF3(CF2)6CH2CH2OH	3,3,4,4,5,5,6,6,7,7,8,8,9,9,9-pentadecafluorononan-1-ol	0.449	0.128	0.081	1.95315e-14	2.496e-14	3.1995e-05	3.19e-05	-0.00297806		0.449	0.128	0.081		0
3,3,4,4,5,5,6,6,7,7,8,8,9,9,10,10,11,11,11-nonadecafluoroundecan-1-ol		87017-97-8			CF3(CF2)8CH2CH2OH	201	CF3(CF2)8CH2CH2OH	3,3,4,4,5,5,6,6,7,7,8,8,9,9,10,10,11,11,11-nonadecafluoroundecan-1-ol	0.273	0.078	0.049	1.18755e-14	1.521e-14	1.9355e-05	1.94e-05	0.00231959		0.273	0.078	0.049		0
2-chloro-1,1,2-trifluoro-1-methoxyethane		425-87-6			CH3OCF2CHClF	202	CH3OCF2CHClF	2-chloro-1,1,2-trifluoro-1-methoxyethane	136	38.7	24.6	5.916e-12	7.5465e-12	0.009717	0.0097	-0.00175258		136	38.7	24.6		0
1‐(difluoro(trifluoromethoxy)methoxy)‐1,1,2,3,3,3‐hexafluoro‐2‐(trifluoromethoxy)propane		1309353-34-1		PFPMIE	CF3OCFCF3CF2OCF2OCF3	203	CF3OCFCF3CF2OCF2OCF3	PFPMIE	10300	11700	12000	4.4805e-10	2.2815e-09	4.74	4.75	0.00210526		10300	11700	12000		0
1,1,2-trifluoro-2-(trifluoromethoxy)ethene		1187-93-5		HFE-216	CF3OCF=CF2	204	CF3OCFCF2	1,1,2-trifluoro-2-(trifluoromethoxy)ethene, HFE-216	0.01036	0.00296	0.00187	4.5066e-16	5.772e-16	7.3865e-07	7.37e-07	-0.00223881		0.01	0.003	0.002		-0.034749
Perfluoroethyl formate		313064-40-3			CF3CF2OCHO	205	CF3CF2OCHO	Perfluoroethylformate	597	170	109	2.59695e-11	3.315e-11	0.043055	0.0431	0.00104408		597	170	109		0
2,2,2-trifluoroethyl formate		32042-38-9			CF3CH2OCHO	206	CF3CH2OCHO	2,2,2-trifluoroethylformate	54.8	15.6	9.89	2.3838e-12	3.042e-12	0.00390655	0.0039	-0.00167949		54.8	15.6	9.89		0
Formic acid;1,1,1,3,3,3-hexafluoropropan-2-ol		856766-70-6			(CF3)2CHOCHO	207	(CF3)2CHOCHO	1,1,1,3,3,3-hexafluoropropan-2-yl formate	269	76.7	49	1.17015e-11	1.49565e-11	0.019355	0.0193	-0.00284974		269	76.7	49		0
Ethenyl 2,2,2-trifluoroacetate		433-28-3			CF3COOCH=CH2	208	CF3COOCHCH2	Ethenyl 2,2,2-trifluoroacetate	0.00803	0.00229	0.00145	3.49305e-16	4.4655e-16	5.7275e-07	5.71e-07	-0.0030648		0.008	0.002	0.001		-0.00373599
Ethyl 2,2,2-trifluoroacetate		383-63-1			CF3COOCH2CH3	209	CF3COOCH2CH3	Ethyl 2,2,2-trifluoroacetate	1.58	0.451	0.285	6.873e-14	8.7945e-14	0.000112575	0.000112	-0.00513393		1.58	0.451	0.285		0
Prop-2-enyl 2,2,2-trifluoroacetate		383-67-5			CF3COOCH2CH=CH2	210	CF3COOCH2CHCH2	Prop-2-enyl 2,2,2-trifluoroacetate	0.00724	0.00207	0.0013	3.1494e-16	4.0365e-16	5.135e-07	5.15e-07	0.00291262		0.007	0.002	0.001		-0.0331492
Methyl 2,2,2-trifluoroacetate		431-47-0			CF3COOCH3	211	CF3COOCH3	Methyl 2,2,2-trifluoroacetate	82.3	23.5	14.9	3.58005e-12	4.5825e-12	0.0058855	0.00587	-0.00264055		82.3	23.5	14.9		0
2,2,3,3,4,4,4-heptafluorobutan-1-ol		375-01-9			CF3CF2CF2CH2OH	212	CF3CF2CF2CH2OH	2,2,3,3,4,4,4-heptafluoro-1-butanol	36.5	10.4	6.58	1.58775e-12	2.028e-12	0.0025991	0.0026	0.000346154		36.5	10.4	6.58		0
1,1,2-trifluoro-2-(trifluoromethoxy)ethane		84011-06-3			CHF2CHFOCF3	213	CHF2CHFOCF3	1,1,2-trifluoro-2-(trifluoromethoxy)ethane	1260	359	236	5.481e-11	7.0005e-11	0.09322	0.0933	0.000857449		1260	359	236		0
1-ethoxy-1,1,2,3,3,3-hexafluoropropane		380-34-7			CF3CHFCF2OCH2CH3	214	CF3CHFCF2OCH2CH3	1-ethoxy-1,1,2,3,3,3-hexafluoropropane	26.4	7.54	4.77	1.1484e-12	1.4703e-12	0.00188415	0.00188	-0.00220745		26.4	7.54	4.77		0
1,1,1,2,2,3,3-heptafluoro-3-(1,2,2,2-tetrafluoroethoxy)propane		3330-15-2			CF3CF2CF2OCHFCF3	215	CF3CF2CF2OCHFCF3	1,1,1,2,2,3,3-heptafluoro-3-(1,2,2,2-tetrafluoroethoxy)-propane	6630	2340	4140	2.88405e-10	4.563e-10	1.6353	1.63	-0.00325153		6630	2340	4140		0
2,2,3,3-tetrafluoropropan-1-ol		76-37-9			CHF2CF2CH2OH	216	CHF2CF2CH2OH	2,2,3,3-tetrafluoro-1-propanol	14.4	4.12	2.6	6.264e-13	8.034e-13	0.001027	0.00103	0.00291262		14.4	4.12	2.6		0
2,2,3,4,4,4-hexafluorobutan-1-ol		382-31-0			CF3CHFCF2CH2OH	217	CF3CHFCF2CH2OH	2,2,3,4,4,4-hexafluoro-1-butanol	30.5	8.69	5.5	1.32675e-12	1.69455e-12	0.0021725	0.00217	-0.00115207		30.5	8.69	5.5		0
1,1,2,2-tetrafluoro-3-methoxypropane		60598-17-6			CHF2CF2CH2OCH3	218	CHF2CF2CH2OCH3	1,1,2,2-tetrafluoro-3-methoxy-propane	1.68	0.478	0.302	7.308e-14	9.321e-14	0.00011929	0.000119	-0.00243697		1.68	0.478	0.302		0
1,1,1,2,2,4,5,5,5-nonafluoro-4-(trifluoromethyl)pentan-3-one		756-13-8			CF3CF2COCF(CF3)2	219	CF3CF2COCF(CF3)2	Perfluoro-2-methyl-3-pentanone	0.114	0.033	0.02056	4.959e-15	6.435e-15	8.1212e-06	8.12e-06	-0.000147783		0.114	0.033	0.021		0
3,3,3-trifluoropropanal		460-40-2			CF3CH2CHO	220	CF3CH2CHO	3,3,3-trifluoropropanal	0.025	0.00717	0.00453	1.0875e-15	1.39815e-15	1.78935e-06	1.79e-06	0.000363128		0.025	0.007	0.005		0
2-fluoroethanol		371-62-0			CH2FCH2OH	221	CH2FCH2OH	2-fluoroethanol	0.53	0.151	0.095	2.3055e-14	2.9445e-14	3.7525e-05	3.77e-05	0.00464191		0.53	0.151	0.095		0
2,2-difluoroethanol		359-13-7			CHF2CH2OH	222	CHF2CH2OH	2,2-difluoroethanol	6.18	1.76	1.11	2.6883e-13	3.432e-13	0.00043845	0.00044	0.00352273		6.18	1.76	1.11		0
2,2,2-trifluoroethanol		75-89-8			CF3CH2OH	223	CF3CH2OH	Ethanol, 2,2,2-trifluoro-	35.7	10.2	6.44	1.55295e-12	1.989e-12	0.0025438	0.00254	-0.00149606		35.7	10.2	6.44		0
HG-04		173350-38-4		HG-04	CHF2O(CF2CF2O)4CHF2	224	CHF2O(CF2CF2O)4CHF2	1,1,3,3,4,4,6,6,7,7,9,9,10,10,12,12,13,13,15-eicosafluoro-2,5,8,11,14-pentaoxapentadecane (HG-04)	4380	1280	1360	1.9053e-10	2.496e-10	0.5372	0.538	0.00148699		4380	1280	1360		0
Methyl-perfluoroheptene-ethers		-1			CH3OC7F13	225	CH3OC7F13	Methyl-perfluoro-heptene-ethers	15.1	4.3	2.72	6.5685e-13	8.385e-13	0.0010744	0.00107	-0.00411215		15.1	4.3	2.72		0
1,1,1-trifluoropropan-2-one		421-50-1			CF3COCH3	226	CF3COCH3	1,1,1-trifluoropropan-2-one	0.09	0.026	0.01618	3.915e-15	5.07e-15	6.3911e-06	6.39e-06	-0.000172144		0.09	0.026	0.016		0
1,1,1-trifluorobutan-2-one		381-88-4			CF3COCH2CH3	227	CF3COCH2CH3	1,1,1-trifluorobutan-2-one	0.095	0.027	0.01711	4.1325e-15	5.265e-15	6.75845e-06	6.76e-06	0.00022929		0.095	0.027	0.017		0
1-chloro-2-ethenoxyethane		110-75-8		2ClEVE	ClCH2CH2OCH=CH2	228	ClCH2CH2OCHCH2	2-Chloroethyl vinyl ether	0.000188	5.4e-05	3.4e-05	8.178e-18	1.053e-17	1.343e-08	1.33e-08	-0.00977444		0	0	0		-1
Ethane		74-84-0			C2H6	229	C2H6	Ethane	0.437	0.125	0.079	1.90095e-14	2.4375e-14	3.1205e-05	3.11e-05	-0.00337621		0.437	0.125	0.079		0
Propane		74-98-6			C3H8	230	C3H8	Propane	0.01989	0.00567	0.00357	8.65215e-16	1.10565e-15	1.41015e-06	1.41e-06	-0.000106383		0.02	0.006	0.004		0.00553042
Butane		106-97-8			n-C4H10	231	C4H10	Butane	0.00618	0.00176	0.00111	2.6883e-16	3.432e-16	4.3845e-07	4.4e-07	0.00352273		0.006	0.002	0.001		-0.0291262
2-methylpentan-3-one		565-69-5			CH3CH2COCH(CH3)2	232	CH3CH2COCH(CH3)2	2-methylpentan-3-one	0.2	0.057	0.036	8.7e-15	1.1115e-14	1.422e-05	1.42e-05	-0.00140845		0.2	0.057	0.036		0
Ethyl methyl ether		540-67-0			CH3CH2OCH3	233	CH3CH2OCH3	Ethyl methyl ether	0.00975	0.00278	0.00176	4.24125e-16	5.421e-16	6.952e-07	6.94e-07	-0.00172911		0.01	0.003	0.002		0.025641
2,2,3,3,4,4,5,5-octafluorooxolane		773-14-8		Octafluorooxolane	c-C4F8O	234	C4F8O	2,2,3,3,4,4,5,5-octafluorooxolane	13900	18800	16900	6.0465e-10	3.666e-09	6.6755	6.65	-0.00383459		13900	18800	16900		0
Crotonaldehyde		4170-30-3			CH3CH=CHCHO	235	CH3CHCHCHO	Crotonaldehyde	0	0	0	0	0	0	0			0	0	0		#DIV/0!
Methyl vinyl ketone		78-94-4		MVK	CH3COCH=CH2	236	CH3COCHCH2	Methylvinylketone	0.000283	8.1e-05	5.1e-05	1.23105e-17	1.5795e-17	2.0145e-08	2.01e-08	-0.00223881		0	0	0		-1
Allyl ether		557-40-4		AE	(CH2=CHCH2)2O	237	(CH2CHCH2)2O	Allyl ether	0.000135	3.9e-05	2.4e-05	5.8725e-18	7.605e-18	9.48e-09	9.65e-09	0.0176166		0	0	0		-1
Allyl ethyl ether		557-31-3		AEE	CH3CH2OCH2CH=CH2	238	CH5CH2OCH2CHCH2	Allyl ethyl ether	0.000387	0.00011	7e-05	1.68345e-17	2.145e-17	2.765e-08	2.75e-08	-0.00545455		0	0	0		-1
(z)-hex-2-en-1-ol		928-94-9			CH3CH2CH2CH=CHCH2OH	239	CH3CH2CH2CHCHCH2OH	(Z)-hex-2-en-1-ol	0.00255	0.00073	0.000458	1.10925e-16	1.4235e-16	1.8091e-07	1.81e-07	0.000497238		0.003	0.001	0		0.176471
(e)-hex-2-en-1-ol		928-95-0			CH3CH2CH2CH=CHCH2OH	240	CH3CH2CH2CHCHCH2OH	(E)-hex-2-en-1-ol	0.00237	0.00068	0.000425	1.03095e-16	1.326e-16	1.67875e-07	1.68e-07	0.000744048		0.002	0.001	0		-0.156118
3-butenenitrile		109-75-1		Allyl cyanide	CH2=CHCH2CN	241	CH2CHCH2CN	3-Butenenitrile	0.000465	0.000132	8.4e-05	2.02275e-17	2.574e-17	3.318e-08	3.3e-08	-0.00545455		0	0	0		-1
Hexamethyldisiloxane		107-46-0			C6H18OSi2	242	C6H18OSi2	Hexamethyldisiloxane	0.476	0.136	0.086	2.0706e-14	2.652e-14	3.397e-05	3.39e-05	-0.0020649		0.476	0.136	0.086		0
Octamethyltrisiloxane		107-51-7			C8H24O2Si3	243	C8H24O2Si3	Octamethyltrisiloxane	0.325	0.093	0.058	1.41375e-14	1.8135e-14	2.291e-05	2.31e-05	0.00822511		0.325	0.093	0.058		0
Decamethyltetrasiloxane		141-62-8			C10H30O3Si4	244	C10H30O3Si4	Decamethyltetrasiloxane	0.176	0.05	0.032	7.656e-15	9.75e-15	1.264e-05	1.25e-05	-0.0112		0.176	0.05	0.032		0
Dodecamethylpentasiloxane		141-63-9			C12H36O4Si5	245	C12H36O4Si5	Dodecamethylpentasiloxane	0.122	0.035	0.02195	5.307e-15	6.825e-15	8.67025e-06	8.67e-06	-2.88351e-05		0.122	0.035	0.022		0
Hexamethylcyclotrisiloxane		541-05-9			C6H18O3Si3	246	C6H18O3Si3	Hexamethylcyclotrisiloxane	1.15	0.328	0.207	5.0025e-14	6.396e-14	8.1765e-05	8.18e-05	0.000427873		1.15	0.328	0.207		0
Octamethylcyclotetrasiloxane		556-67-2			C8H24O4Si4	247	C8H24O4Si4	Octamethyltetrasiloxane	0.739	0.211	0.133	3.21465e-14	4.1145e-14	5.2535e-05	5.25e-05	-0.000666667		0.739	0.211	0.133		0
Decamethylcyclopentasiloxane		541-02-6			C10H30O5Si5	248	C10H30O5Si5	Decamethylcyclopentasiloxane	0.289	0.082	0.052	1.25715e-14	1.599e-14	2.054e-05	2.05e-05	-0.00195122		0.289	0.082	0.052		0
Dodecamethylcyclohexasiloxane		540-97-6			C12H36O6Si6	249	C12H36O6Si6	Dodecamethylcyclohexasiloxane	0.142	0.04	0.026	6.177e-15	7.8e-15	1.027e-05	1.01e-05	-0.0168317		0.142	0.04	0.026		0
*To be used when the carbon dioxide fixation has not been already considered in the life cycle inventory, otherwise use methane fossil																0.302447

### Sheet: CF average_updated
															DF 100, average, with adaptation [DALY.C-1.yr-1	DF 100-500 average, with adaptation [DALY.C-1.yr-1
															2.33108e+07	2.28589e+07
															Average Characterisation factors for Climate change human health, endpoint, due to heat and cold
Name from IPCC 7sm metric supplement		CAS		Acronym	Formula		Formula	Name IW+	GWP100	GWP500	GTP100	AGTP100cumulative	AGTP500cumulative	AGTP cum, 100 to 500	CF100, average, with adaptation	CF500, average with adaptation	CF100-500, average with adaptation	CF 0-500, average, with adaptation
Units						Substances in Exiobase IO-LCA highlighted in brown/ocre			kgCO2eq shorter term	kgCO2eq long term	kgCO2eq Tshorter term	°C-Yr/kg	°C-Yr/kg	°C-Yr/kg	[DALY.kgGHG-1]	[DALY.kgGHG-1]	[DALY.kgGHG-1]	[DALY.kgGHG-1]
Carbon dioxide		124-38-9		CO2	CO2	0	CO2	Carbon dioxide, fossil	1	1	1	4.35e-14	1.95e-13	1.515e-13	1.01402e-06	4.45748e-06	3.46312e-06	4.47714e-06
Methane fossil		74-82-8	2	CH4	CH4	1	CH4	Methane, fossil	29.8	10	7.5	1.2963e-12	1.95e-12	6.537e-13	3.02178e-05	4.45748e-05	1.49428e-05	4.51606e-05
Methane biogenic*		74-82-8	2	CH4	CH4	2	CH4	Methane, biogenic	27	7.2	4.7	1.1745e-12	1.404e-12	2.295e-13	2.73785e-05	3.20939e-05	5.24611e-06	3.26246e-05
Nitrous oxide		10024-97-2		N2O	N2O	3	N2O	Dinitrogen monoxide	273	130	233	1.18755e-11	2.535e-11	1.34745e-11	0.000276827	0.000579472	0.000308012	0.000584839
Trichlorofluoromethane		75-69-4		CFC-11	CCl3F	4	CCl3F	Methane, trichlorofluoro-, CFC-11	6226	2093	3536	2.70831e-10	4.08135e-10	1.37304e-10	0.00631329	0.0093295	0.00313861	0.0094519
Dichlorodifluoromethane		75-71-8		CFC-12	CCl2F2	5	CCl2F2	Methane, dichlorodifluoro-, CFC-12	12500	5710	10400	5.4375e-10	1.11345e-09	5.697e-10	0.0126752	0.0254522	0.0130227	0.0256979
Chlorotrifluoromethane		75-72-9		CFC-13	CClF3	6	CClF3	Methane, chlorotrifluoro-, CFC-13	16200	17500	18800	7.047e-10	3.4125e-09	2.7078e-09	0.0164271	0.0780059	0.0618972	0.0783244
1,1,2,2-tetrachloro-1,2-difluoroethane		76-12-0		CFC-112	CCl2FCCl2F	7	CCl2FCCl2F	Tetrachloro-1,2-difluoroethane - CFC-112	4620	1670	3020	2.0097e-10	3.2565e-10	1.2468e-10	0.00468477	0.00744399	0.00285004	0.00753482
1,1,1,2-tetrachloro-2,2-difluoroethane		76-11-9		CFC-112a	CCl3CClF2	8	CCl3CClF2	Tetrachloro-1,1-difluoroethane - CFC-112a	3550	1190	2010	1.54425e-10	2.3205e-10	7.7625e-11	0.00359977	0.0053044	0.00177442	0.00537419
1,1,2-trichloro-1,2,2-trifluoroethane		76-13-1		CFC-113	CCl2FCClF2	9	CCl2FCClF2	Ethane, 1,1,2-trichloro-1,2,2-trifluoro-, CFC-113	6520	2830	5210	2.8362e-10	5.5185e-10	2.6823e-10	0.00661141	0.0126147	0.00613143	0.0127428
1,1,1-trichloro-2,2,2-trifluoroethane		354-58-5		CFC-113a	CCl3CF3	10	CCl3CF3	1,1,1-trichloro-2,2,2-trifluoroethane - CFC-113a	3930	1350	2320	1.70955e-10	2.6325e-10	9.2295e-11	0.0039851	0.0060176	0.00210976	0.00609486
1,2-dichloro-1,1,2,2-tetrafluoroethane		76-14-2		CFC-114	CClF2CClF2	11	CClF2CClF2	Ethane, 1,2-dichloro-1,1,2,2-tetrafluoro-, CFC-114	9430	6150	9410	4.10205e-10	1.19925e-09	7.89045e-10	0.00956221	0.0274135	0.0180367	0.0275989
1,1-dichloro-1,2,2,2-tetrafluoroethane		374-07-2		CFC-114a	CCl2FCF3	12	CCl2FCF3	1,1-dichlorotetrafluoroethane - CFC-114a	7420	3450	6240	3.2277e-10	6.7275e-10	3.4998e-10	0.00752403	0.0153783	0.00800015	0.0155242
1-chloro-1,1,2,2,2-pentafluoroethane		76-15-3		CFC-115	CClF2CF3	13	CClF2CF3	Ethane, chloropentafluoro-, CFC-115	9600	9880	11000	4.176e-10	1.9266e-09	1.509e-09	0.00973459	0.0440399	0.034494	0.0442286
(1s,2s)-1,2-dichloro-1,2,3,3,4,4-hexafluorocyclobutane		3832-15-3		E-R316c	trans cyc (-CClFCF2CF2CClF-)	14	CClFCF2CF2CClF	(1s,2s)-1,2-dichloro-1,2,3,3,4,4-hexafluorocyclobutane - E-R316c	4230	1650	3040	1.84005e-10	3.2175e-10	1.37745e-10	0.0042893	0.00735484	0.0031487	0.007438
(1r,2s)-1,2-dichloro-1,2,3,3,4,4-hexafluorocyclobutane		3934-26-7		Z-R316c	cis cyc (-CClFCF2CF2CClF-)	15	CClFCF2CF2CClF	(1r,2s)-1,2-dichloro-1,2,3,3,4,4-hexafluorocyclobutane - Z-R316c	5660	2760	4910	2.4621e-10	5.382e-10	2.9199e-10	0.00573935	0.0123026	0.00667456	0.0124139
(e)-1,2-dichloro-1,2-difluoroethene		598-88-9		CFC 1112	CClF=CClF	16	CClFCClF	(E)-1,2-dichloro-1,2-difluoroethene - CFC 1112	0.126	0.036	0.02268	5.481e-15	7.02e-15	1.539e-15	1.27767e-07	1.60469e-07	3.51798e-08	1.62946e-07
1,1-dichloro-2,2-difluoroethene		79-35-6		CFC 1112a	CCl2=CF2	17	CCl2CF2	1,1-dichloro-2,2-difluoroethene - CFC 1112a	0.02101	0.00599	0.00377	9.13935e-16	1.16805e-15	2.54115e-16	2.13046e-08	2.67003e-08	5.80878e-09	2.71133e-08
Dichlorofluoromethane		75-43-4		HCFC-21	CHCl2F	18	CHCl2F	Methane, dichlorofluoro-, HCFC-21	160	45.6	29	6.96e-12	8.892e-12	1.932e-12	0.000162243	0.000203261	4.41633e-05	0.000206407
Chlorodifluoromethane		75-45-6		HCFC-22	CHClF2	19	CHClF2	Methane, chlorodifluoro-, HCFC-22	1960	560	379	8.526e-11	1.092e-10	2.394e-11	0.00198748	0.00249619	0.000547241	0.00253472
Chlorofluoromethane		593-70-4		HCFC-31	CH2ClF	20	CH2ClF	Methane, chlorofluoro-, HCFC-31	79.4	22.6	14.4	3.4539e-12	4.407e-12	9.531e-13	8.05132e-05	0.000100739	2.17868e-05	0.0001023
1,1,2,2-tetrachloro-1-fluoroethane		354-14-3		HCFC-121	CHCl2CCl2F	21	CHCl2CCl2F	1,1,2,2-tetrachloro-1-fluoroethane - HCFC-121	58.3	16.6	10.5	2.53605e-12	3.237e-12	7.0095e-13	5.91174e-05	7.39942e-05	1.60229e-05	7.51403e-05
1,2,2-trichloro-1,1-difluoroethane		354-21-2		HCFC-122	CHCl2CClF2	22	CHCl2CClF2	1,2,2-Trichloro-1,1-difluoroethane, HCFC-122	56.4	16.1	10.2	2.4534e-12	3.1395e-12	6.861e-13	5.71907e-05	7.17654e-05	1.56835e-05	7.28742e-05
1,1,2-trichloro-1,2-difluoroethane		354-15-4		HCFC-122a	CHClFCCl2F	23	CHClFCCl2F	1,2-Difluorotrichloroethane, HCFC-122a	245	69.9	44.7	1.06575e-11	1.36305e-11	2.973e-12	0.000248435	0.000311578	6.79594e-05	0.000316394
2,2-dichloro-1,1,1-trifluoroethane		306-83-2		HCFC-123	CHCl2CF3	24	CHCl2CF3	Ethane, 2,2-dichloro-1,1,1-trifluoro-, HCFC-123	90.4	25.8	16.4	3.9324e-12	5.031e-12	1.0986e-12	9.16674e-05	0.000115003	2.51128e-05	0.00011678
1,2-dichloro-1,1,2-trifluoroethane		354-23-4		HCFC-123a	CHClFCClF2	25	CHClFCClF2	1,2-Dichlorotrifluoroethane, HCFC-123a	395	113	72.3	1.71825e-11	2.2035e-11	4.8525e-12	0.000400538	0.000503695	0.000110923	0.000511461
2-chloro-1,1,1,2-tetrafluoroethane		2837-89-0		HCFC-124	CHClFCF3	26	CHClFCF3	Ethane, 2-chloro-1,1,1,2-tetrafluoro-, HCFC-124	597	170	110	2.59695e-11	3.315e-11	7.1805e-12	0.00060537	0.000757772	0.000164138	0.000769508
1-chloro-1,1,2,2-tetrafluoroethane		354-25-6		HCFC-124a	CHF2CClF2	27	CHF2CClF2	1-chloro-1,1,2,2-tetrafluoroethane - HCFC-124a	2070	592	448	9.0045e-11	1.1544e-10	2.5395e-11	0.00209902	0.00263883	0.000580501	0.00267952
1,2-dichloro-1,2-difluoroethane		431-06-1		HCFC-132	CHClFCHClF	28	CHClFCHClF	1,2-dichloro-1,2-difluoroethane - HCFC-132	122	34.9	22.2	5.307e-12	6.8055e-12	1.4985e-12	0.00012371	0.000155566	3.4254e-05	0.000157964
1,1-dichloro-2,2-difluoroethane		471-43-2		HCFC-132a	CHCl2CHF2	29	CHCl2CHF2	1,1-dichloro-2,2-difluoroethane - HCFC-132a	70.4	20.1	12.7	3.0624e-12	3.9195e-12	8.571e-13	7.1387e-05	8.95953e-05	1.95923e-05	9.09793e-05
1,1-dichloro-1,2-difluoroethane		1842-05-3		HCFC-132c	CH2FCCl2F	30	CH2FCCl2F	Ethane, 1,1-dichloro-1,2-difluoro-, HCFC-132c	342	97.6	62.7	1.4877e-11	1.9032e-11	4.155e-12	0.000346795	0.00043505	9.49786e-05	0.000441773
2-chloro-1,1,1-trifluoroethane		75-88-7		HCFC-133a	CH2ClCF3	31	CH2ClCF3	Ethane, 2-chloro-1,1,1-trifluoro-, HCFC-133a	388	111	71.3	1.6878e-11	2.1645e-11	4.767e-12	0.00039344	0.00049478	0.000108968	0.000502408
1,2-dichloro-1-fluoroethane		430-57-9		HCFC-141	CH2ClCHClF	32	CH2ClCHClF	1,2-dichloro-1-fluoroethane - HCFC-141	46.6	13.3	8.43	2.0271e-12	2.5935e-12	5.664e-13	4.72533e-05	5.92845e-05	1.29473e-05	6.02006e-05
1,1-dichloro-1-fluoroethane		1717-00-6		HCFC-141b	CH3CCl2F	33	CH3CCl2F	Ethane, 1,1-dichloro-1-fluoro-, HCFC-141b	860	246	162	3.741e-11	4.797e-11	1.056e-11	0.000872057	0.00109654	0.00024139	0.00111345
1-chloro-1,1-difluoroethane		75-68-3		HCFC-142b	CH3CClF2	34	CH3CClF2	Ethane, 1-chloro-1,1-difluoro-, HCFC-142b	2300	658	514	1.0005e-10	1.2831e-10	2.826e-11	0.00233225	0.00293302	0.000645992	0.00297824
3,3-dichloro-1,1,1,2,2-pentafluoropropane		422-56-0		HCFC-225ca	CHCl2CF2CF3	35	CHCl2CF2CF3	Propane, 3,3-dichloro-1,1,1,2,2-pentafluoro-, HCFC-225ca	137	39	24.8	5.9595e-12	7.605e-12	1.6455e-12	0.000138921	0.000173842	3.76143e-05	0.000176535
1,3-dichloro-1,1,2,2,3-pentafluoropropane		507-55-1		HCFC-225cb	CHClFCF2CClF2	36	CHClFCF2CClF2	Propane, 1,3-dichloro-1,1,2,2,3-pentafluoro-, HCFC-225cb	568	162	105	2.4708e-11	3.159e-11	6.882e-12	0.000575963	0.000722112	0.000157315	0.000733278
(e)-1-chloro-3,3,3-trifluoroprop-1-ene		102687-65-0		HCFO-1233zd(E)	(E)-CF3CH=CHCl	37	CF3CHCHCl	E-1-Chloro-3,3,3-trifluoroprop-1-ene	3.88	1.11	0.7	1.6878e-13	2.1645e-13	4.767e-14	3.9344e-06	4.9478e-06	1.08968e-06	5.02408e-06
1-chloro-3,3,3-trifluoroprop-1-ene		99728-16-2		HCFO-1233zd(Z)	(Z)-CF3CH=CHCl	38	CF3CHCHCl	(Z) 1-chloro-3,3,3-trifluoroprop-1-ene - (Z) HCFO-1233zd	0.454	0.129	0.082	1.9749e-14	2.5155e-14	5.406e-15	4.60365e-07	5.75015e-07	1.23575e-07	5.8394e-07
(e)-1-chloro-2-fluoroethene		460-16-2			(E/Z)-CHCl=CHF	39	CHClCHF	(E)-1-chloro-2-fluoroethene	0.00365	0.00104	0.00066	1.58775e-16	2.028e-16	4.4025e-17	3.70117e-09	4.63578e-09	1.00636e-09	4.70753e-09
Trifluoromethane		75-46-7		HFC-23	CHF3	40	CHF3	Methane, trifluoro-, HFC-23	14600	10500	15100	6.351e-10	2.0475e-09	1.4124e-09	0.0148047	0.0468035	0.0322859	0.0470906				0.00475368
Difluoromethane		75-10-5		HFC-32	CH2F2	41	CH2F2	Methane, difluoro-, HFC-32	771	220	142	3.35385e-11	4.29e-11	9.3615e-12	0.000781809	0.000980646	0.000213993	0.000995803
Fluoromethane		593-53-3		HFC-41	CH3F	42	CH3F	Methane, fluoro-, HFC-41	135	38.6	24.6	5.8725e-12	7.527e-12	1.6545e-12	0.000136893	0.000172059	3.782e-05	0.000174713
1,1,1,2,2-pentafluoroethane		354-33-6		HFC-125	CHF2CF3	43	CHF2CF3	Ethane, pentafluoro-, HFC-125	3740	1110	1300	1.6269e-10	2.1645e-10	5.376e-11	0.00379243	0.0049478	0.00122889	0.00502133
1,1,2,2-tetrafluoroethane		359-35-3		HFC-134	CHF2CHF2	44	CHF2CHF2	Ethane, 1,1,2,2-tetrafluoro-, HFC-134	1260	361	239	5.481e-11	7.0395e-11	1.5585e-11	0.00127767	0.00160915	0.000356255	0.00163392
1,1,1,2-tetrafluoroethane		811-97-2		HFC-134a	CH2FCF3	45	CH2FCF3	Ethane, 1,1,1,2-tetrafluoro-, HFC-134a	1526	436	306	6.6381e-11	8.502e-11	1.8639e-11	0.00154739	0.00194346	0.000426066	0.00197346
1,1,2-trifluoroethane		430-66-0		HFC-143	CH2FCHF2	46	CH2FCHF2	Ethane, 1,1,2-trifluoro-, HFC-143	364	104	66.6	1.5834e-11	2.028e-11	4.446e-12	0.000369103	0.000463578	0.000101631	0.000470734
1,1,1-trifluoroethane		420-46-2		HFC-143a	CH3CF3	47	CH3CF3	Ethane, 1,1,1-trifluoro-, HFC-143a	5810	1940	3250	2.52735e-10	3.783e-10	1.25565e-10	0.00589146	0.00864751	0.00287027	0.00876173
1,2-difluoroethane		624-72-6		HFC-152	CH2FCH2F	48	CH2FCH2F	Ethane, 1,2-difluoro-, HFC-152	21.5	6.14	3.89	9.3525e-13	1.1973e-12	2.6205e-13	2.18014e-05	2.73689e-05	5.99017e-06	2.77916e-05
1,1-difluoroethane		75-37-6		HFC-152a	CH3CHF2	49	CH3CHF2	Ethane, 1,1-difluoro-, HFC-152a	164	46.8	29.8	7.134e-12	9.126e-12	1.992e-12	0.000166299	0.00020861	4.55349e-05	0.000211834
Fluoroethane		353-36-6		HFC-161	CH3CH2F	50	CH3CH2F	Ethane, fluoro-, HFC-161	4.84	1.38	0.872	2.1054e-13	2.691e-13	5.856e-14	4.90786e-06	6.15132e-06	1.33862e-06	6.24647e-06
1,1,1,2,2,3,3-heptafluoropropane		2252-84-8		HFC-227ca	CF3CF2CHF2	51	CF3CF2CHF2	Heptafluoropropane, HFC-227ca	2980	885	1030	1.2963e-10	1.72575e-10	4.2945e-11	0.00302178	0.00394487	0.000981674	0.00400345
1,1,1,2,3,3,3-heptafluoropropane		431-89-0		HFC-227ea	CF3CHFCF3	52	CF3CHFCF3	Propane, 1,1,1,2,3,3,3-heptafluoro-, HFC-227ea	3600	1100	1490	1.566e-10	2.145e-10	5.79e-11	0.00365047	0.00490323	0.00132353	0.004974
1,1,1,2,2,3-hexafluoropropane		677-56-5		HFC-236cb	CH2FCF2CF3	53	CH2FCF2CF3	Propane, 1,1,1,2,2,3-hexafluoro-, HFC-236cb	1350	387	268	5.8725e-11	7.5465e-11	1.674e-11	0.00136893	0.00172504	0.000382657	0.00175158
1,1,1,2,3,3-hexafluoropropane		431-63-0		HFC-236ea	CHF2CHFCF3	54	CHF2CHFCF3	Propane, 1,1,1,2,3,3-hexafluoro-, HFC-236ea	1500	428	288	6.525e-11	8.346e-11	1.821e-11	0.00152103	0.0019078	0.00041626	0.00193729
1,1,1,3,3,3-hexafluoropropane		690-39-1		HFC-236fa	CF3CH2CF3	55	CF3CH2CF3	Propane, 1,1,1,3,3,3-hexafluoro-, HFC-236fa	8690	6040	8870	3.78015e-10	1.1778e-09	7.99785e-10	0.00881183	0.0269232	0.0182822	0.027094
1,1,2,2,3-pentafluoropropane		679-86-7		HFC-245ca	CH2FCF2CHF2	56	CH2FCF2CHF2	Propane, 1,1,2,2,3-pentafluoro-, HFC-245ca	787	225	146	3.42345e-11	4.3875e-11	9.6405e-12	0.000798034	0.00100293	0.000220371	0.0010184
1,1,1,2,2-pentafluoropropane		1814-88-6		HFC-245cb	CF3CF2CH3	57	CF3CF2CH3	Propane, 1,1,1,2,2-pentafluoro-, HFC-245cb	4550	1420	2070	1.97925e-10	2.769e-10	7.8975e-11	0.00461379	0.00632962	0.00180528	0.00641907
1,1,2,3,3-pentafluoropropane		24270-66-4		HFC-245ea	CHF2CHFCHF2	58	CHF2CHFCHF2	1,1,2,3,3-pentafluoropropane, HFC-245ea	255	72.6	46.5	1.10925e-11	1.4157e-11	3.0645e-12	0.000258575	0.000323613	7.0051e-05	0.000328626
1,1,1,2,3-pentafluoropropane		431-31-2		HFC-245eb	CH2FCHFCF3	59	CH2FCHFCF3	Propane, 1,1,1,2,3-pentafluoro-, HFC-245eb	325	92.6	59.2	1.41375e-11	1.8057e-11	3.9195e-12	0.000329556	0.000412763	8.95953e-05	0.000419152
1,1,1,3,3-pentafluoropropane		460-73-1		HFC-245fa	CHF2CH2CF3	60	CHF2CH2CF3	Propane, 1,1,1,3,3-pentafluoro-, HFC-245fa	962	274	180	4.1847e-11	5.343e-11	1.1583e-11	0.000975487	0.00122135	0.000264774	0.00124026
1,1,1-trifluoropropane		421-07-8		HFC-263fb	CH3CH2CF3	61	CH3CH2CF3	Propane, trifluoro-, HFC-263fb	74.8	21.3	13.5	3.2538e-12	4.1535e-12	8.997e-13	7.58487e-05	9.49443e-05	2.05661e-05	9.64148e-05
2,2-difluoropropane		420-45-1		HFC-272ca	CH3CF2CH3	62	CH3CF2CH3	Propane, 2,2-difluoro-, HFC-272ca	599	171	113	2.60565e-11	3.3345e-11	7.2885e-12	0.000607398	0.000762229	0.000166607	0.000774005
1,1,1,2,2,3,3,4,4-nonafluorobutane		375-17-7		HFC-329p	CHF2CF2CF2CF3	63	CHF2CF2CF2CF3	1,1,1,2,2,3,3,4,4-nonafluorobutane, HFC-329p	2890	866	1070	1.25715e-10	1.6887e-10	4.3155e-11	0.00293052	0.00386018	0.000986475	0.00391699
1,1,1,3,3-pentafluorobutane		406-58-6		HFC-365mfc	CH3CF2CH2CF3	64	CH3CF2CH2CF3	Butane, 1,1,1,3,3-pentafluoro-, HFC-365mfc	914	261	172	3.9759e-11	5.0895e-11	1.1136e-11	0.000926814	0.0011634	0.000254556	0.00118137
1,1,1,2,2,3,4,5,5,5-decafluoropentane		138495-42-8		HFC-43-10mee	CF3CHFCHFCF2CF3	65	CF3CHFCHFCF2CF3	Pentane, 2,3-dihydroperfluoro-, HFC-4310mee	1600	458	347	6.96e-11	8.931e-11	1.971e-11	0.00162243	0.00204153	0.000450548	0.00207298
Trifluoroethylene		359-11-5		HFO-1123	CHF=CF2	66	CHFCF2	Trifluoroethylene - HFO-1123	0.00472	0.00135	0.00085	2.0532e-16	2.6325e-16	5.793e-17	4.78617e-09	6.0176e-09	1.32421e-09	6.11039e-09
1,1-difluoroethene		75-38-7		HFO-1132a	CH2=CF2	67	CH2CF2	Ethene, 1,1-difluoro-, HFC-1132a	0.052	0.01494	0.00944	2.262e-15	2.9133e-15	6.513e-16	5.2729e-08	6.65947e-08	1.4888e-08	6.7617e-08
Fluoroethene		75-02-5		HFO-1141	CH2=CHF	68	CH2CHF	Ethene, fluoro-, HFC-1141	0.02425	0.00691	0.00438	1.05488e-15	1.34745e-15	2.92575e-16	2.459e-08	3.08012e-08	6.68793e-09	3.12779e-08
(z)-1,2,3,3,3-pentafluoroprop-1-ene		5528-43-8		HFO-1225ye(Z)	(Z)-CF3CF=CHF	69	CF3CFCHF	(Z)-1,2,3,3,3-Pentafluoropropene, (Z)-HFC-1225ye	0.344	0.098	0.062	1.4964e-14	1.911e-14	4.146e-15	3.48823e-07	4.36833e-07	9.47729e-08	4.43596e-07
(e)-1,2,3,3,3-pentafluoroprop-1-ene		5595-10-8		HFO-1225ye(E)	(E)-CF3CF=CHF	70	CF3CFCHF	(E)-1,2,3,3,3-Pentafluoropropene, (E)-HFC-1225ye	0.118	0.034	0.02129	5.133e-15	6.63e-15	1.497e-15	1.19654e-07	1.51554e-07	3.42197e-08	1.53874e-07
(z)-1,3,3,3-tetrafluoroprop-1-ene		29118-25-0		HFO-1234ze(Z)	(Z)-CF3CH=CHF	71	CF3CHCHF	(Z)-1,3,3,3-tetrafluoropropene, (Z)-HFC-1234ze	0.315	0.09	0.057	1.37025e-14	1.755e-14	3.8475e-15	3.19416e-07	4.01173e-07	8.79495e-08	4.07366e-07
(e)-1,3,3,3-tetrafluoroprop-1-ene		29118-24-9		HFO-1234ze(E)	(E)-CF3CH=CHF	72	CF3CHCHF	(E)-1,3,3,3-tetrafluoropropene, (E)-HFC-1234ze	1.37	0.391	0.247	5.9595e-14	7.6245e-14	1.665e-14	1.38921e-06	1.74287e-06	3.806e-07	1.76981e-06
2,3,3,3-tetrafluoroprop-1-ene		754-12-1		HFO-1234yf	CF3CF=CH2	73	CF3CFCH2	2,3,3,3-tetrafluoropropene, HFC-1234yf	0.501	0.143	0.09	2.17935e-14	2.7885e-14	6.0915e-15	5.08024e-07	6.3742e-07	1.39245e-07	6.47269e-07
(e)-1,1,1,4,4,4-hexafluorobut-2-ene		66711-86-2		HFO-1336mzz(E)	(E)-CF3CH=CHCF3	74	CF3CHCHCF3	(E)-1,1,1,4,4,4-Hexafluorobut-2-ene, (E)-HFC-1336	17.9	5.09	3.22	7.7865e-13	9.9255e-13	2.139e-13	1.8151e-05	2.26886e-05	4.88951e-06	2.30405e-05
(z)-1,1,1,4,4,4-hexafluorobut-2-ene		692-49-9		HFO-1336mzz(Z)	(Z)-CF3CH=CHCF3	75	CF3CHCHCF3	(Z)-1,1,1,4,4,4-Hexafluorobut-2-ene, (Z)-HFC-1336	2.08	0.592	0.374	9.048e-14	1.1544e-13	2.496e-14	2.10916e-06	2.63883e-06	5.70557e-07	2.67972e-06
3,3,3-trifluoroprop-1-ene		677-21-4		HFO-1243zf	CF3CH=CH2	76	CF3CHCH2	3,3,3-Trifluoropropene, HFC-1243zf	0.261	0.074	0.047	1.13535e-14	1.443e-14	3.0765e-15	2.64659e-07	3.29853e-07	7.03253e-08	3.34985e-07
3,3,4,4,4-pentafluorobut-1-ene		374-27-6		HFO-1345zfc	CF3CF2CH=CH2	77	CF3CF2CHCH2	Pentafluorobutene-1, HFC-1345zfc	0.182	0.052	0.033	7.917e-15	1.014e-14	2.223e-15	1.84552e-07	2.31789e-07	5.08153e-08	2.35367e-07
3,3,4,4,5,5,6,6,6-nonafluorohex-1-ene		19430-93-4			n-C4F9CH=CH2	78	C4F9 CHCH2	3,3,4,4,5,5,6,6,6-nonafluorohex-1-ene	0.204	0.058	0.037	8.874e-15	1.131e-14	2.436e-15	2.0686e-07	2.58534e-07	5.56842e-08	2.62544e-07
3,3,4,4,5,5,6,6,7,7,8,8,8-tridecafluorooct-1-ene		25291-17-2			n-C6F13CH=CH2	79	C6F13CHCH2	3,3,4,4,5,5,6,6,7,7,8,8,8-tridecafluorooct-1-ene	0.162	0.046	0.029	7.047e-15	8.97e-15	1.923e-15	1.64271e-07	2.05044e-07	4.39576e-08	2.08229e-07
3,3,4,4,5,5,6,6,7,7,8,8,9,9,10,10,10-heptadecafluorodec-1-ene		21652-58-4			n-C8F17CH=CH2	80	C8F17CHCH2	3,3,4,4,5,5,6,6,7,7,8,8,9,9,10,10,10-heptadecafluorodec-1-ene	0.141	0.04	0.025	6.1335e-15	7.8e-15	1.6665e-15	1.42977e-07	1.78299e-07	3.80943e-08	1.81071e-07
3,3,3-trifluoro-2-(trifluoromethyl)prop-1-ene		382-10-5			(CF3)2C=CH2	81	(CF3)2CCH2	3,3,3-trifluoro-2-(trifluoromethyl)prop-1-ene	0.377	0.107	0.068	1.63995e-14	2.0865e-14	4.4655e-15	3.82285e-07	4.7695e-07	1.02076e-07	4.84362e-07
1,1,2,2,3,3-hexafluorocyclopentane		123768-18-3			cyc (-CF2CF2CF2CH2CH2-)	82	CF2CF2CF2CH2CH2	1,1,2,2,3,3-hexafluorocyclopentane	120	34.2	21.7	5.22e-12	6.669e-12	1.449e-12	0.000121682	0.000152446	3.31225e-05	0.000154805
1,1,2,2,3,3,4-heptafluorocyclopentane		15290-77-4			cyc (-CF2CF2CF2CHFCH2-)	83	CF2CF2CF2CHFCH2	1,1,2,2,3,3,4-heptafluorocyclopentane	231	66	42.1	1.00485e-11	1.287e-11	2.8215e-12	0.000234239	0.000294194	6.44963e-05	0.000298735
1,3,3,4,4,5,5-heptafluorocyclopentene		1892-03-1			cyc (-CF2CF2CF2CF=CH-)	84	CF2CF2CF2CFCH	1,3,3,4,4,5,5-heptafluorocyclopentene	45.1	12.8	8.14	1.96185e-12	2.496e-12	5.3415e-13	4.57323e-05	5.70557e-05	1.22101e-05	5.79424e-05
(4s,5s)-1,1,2,2,3,3,4,5-octafluorocyclopentane		158389-18-5			trans-cyc (-CF2CF2CF2CHFCHF-)	85	CF2CF2CF2CHFCHF	(4s,5s)-1,1,2,2,3,3,4,5-octafluorocyclopentane	258	73.6	47.1	1.1223e-11	1.4352e-11	3.129e-12	0.000261617	0.00032807	7.15254e-05	0.000333143
(e)-1,3,4,4,4-pentafluoro-3-(trifluoromethyl)but-1-ene		14149-41-8		HFO-1438ezy(E)	(E)-(CF3)2CFCH=CHF	86	(CF3)2CFCHCHF	(E)-1,3,4,4,4-pentafluoro-3-(trifluoromethyl)but-1-ene - (E) HFO-1438ezy	8.22	2.34	1.48	3.5757e-13	4.563e-13	9.873e-14	8.33524e-06	1.04305e-05	2.25686e-06	1.05921e-05
3,3,4,4,5,5,5-heptafluoropent-1-ene		355-08-8		HFO-1447fz	CF3(CF2)2CH=CH2	87	CF3(CF2)2CHCH2	3,3,4,4,5,5,5-heptafluoropent-1-ene - HFO-1447fz	0.235	0.067	0.042	1.02225e-14	1.3065e-14	2.8425e-15	2.38295e-07	2.98651e-07	6.49763e-08	3.03271e-07
1,3,3,4,4-pentafluorocyclobutene		374-31-2			cyc (-CH=CFCF2CF2-)	88	CHCFCF2CF2	1,3,3,4,4-pentafluorocyclobutene	92.4	26.4	16.7	4.0194e-12	5.148e-12	1.1286e-12	9.36954e-05	0.000117677	2.57985e-05	0.000119494
3,3,4,4-tetrafluorocyclobutene		2714-38-7			cyc (-CH=CHCF2CF2-)	89	CHCHCF2CF2	3,3,4,4-tetrafluorocyclobutene	25.6	7.29	4.61	1.1136e-12	1.42155e-12	3.0795e-13	2.59589e-05	3.2495e-05	7.03939e-06	3.29983e-05
1,1,1-trichloroethane		71-55-6		Methyl chloroform	CH3CCl3	90	CH3CCl3	Ethane, 1,1,1-trichloro-, HCFC-140	161	46	29.7	7.0035e-12	8.97e-12	1.9665e-12	0.000163257	0.000205044	4.4952e-05	0.000208209
Tetrachloromethane		56-23-5		Carbon tetrachloride	CCl4	91	CCl4	Methane, tetrachloro-, CFC-10	2200	658	810	9.57e-11	1.2831e-10	3.261e-11	0.00223084	0.00293302	0.000745428	0.00297627
Chloromethane		74-87-3		Methyl chloride	CH3Cl	92	CH3Cl	Methane, monochloro-, R-40	5.54	1.58	1	2.4099e-13	3.081e-13	6.711e-14	5.61767e-06	7.04282e-06	1.53406e-06	7.15173e-06
Dichloromethane		75-09-2		Methylene chloride	CH2Cl2	93	CH2Cl2	Methane, dichloro-, HCC-30	11.2	3.18	2.01	4.872e-13	6.201e-13	1.329e-13	1.1357e-05	1.41748e-05	3.03794e-06	1.4395e-05
Trichloromethane		67-66-3		Chloroform	CHCl3	94	CHCl3	Chloroform	20.6	5.87	3.72	8.961e-13	1.14465e-12	2.4855e-13	2.08888e-05	2.61654e-05	5.68157e-06	2.65704e-05
Chloroethane		75-00-3			CH3CH2Cl	95	CH3CH2Cl	Ethane, chloro-	0.481	0.137	0.087	2.09235e-14	2.6715e-14	5.7915e-15	4.87744e-07	6.10675e-07	1.32387e-07	6.20131e-07
1,2-dichloroethane		107-06-2			CH2ClCH2Cl	96	CH2ClCH2Cl	Ethane, 1,2-dichloro-	1.3	0.371	0.234	5.655e-14	7.2345e-14	1.5795e-14	1.31823e-06	1.65372e-06	3.61056e-07	1.67928e-06
1,1,2-trichloroethene		79-01-6			CHCl=CCl2	97	CHClCCl2	Ethene, trichloro-	0.044	0.01252	0.0079	1.914e-15	2.4414e-15	5.274e-16	4.46169e-08	5.58076e-08	1.20558e-08	5.66726e-08
1,1,2,2-tetrachloroethene		127-18-4			CCl2=CCl2	98	CCl2CCl2	Ethene, tetrachloro-	6.34	1.81	1.14	2.7579e-13	3.5295e-13	7.716e-14	6.42889e-06	8.06804e-06	1.76379e-06	8.19268e-06
2-chloropropane		75-29-6			CH3CHClCH3	99	CH3CHClCH3	2-chloropropane	0.181	0.052	0.033	7.8735e-15	1.014e-14	2.2665e-15	1.83538e-07	2.31789e-07	5.18096e-08	2.35347e-07
1-chlorobutane		109-69-3			CH3(CH2)2CH2Cl	100	CH3(CH2)2CH2Cl	Butane, 1-chloro-	0.00678	0.00193	0.00122	2.9493e-16	3.7635e-16	8.142e-17	6.87505e-09	8.60294e-09	1.86117e-09	8.73622e-09
Bromomethane		74-83-9		Methyl bromide	CH3Br	101	CH3Br	Methane, bromo-, Halon 1001	2.43	0.692	0.438	1.05705e-13	1.3494e-13	2.9235e-14	2.46407e-06	3.08458e-06	6.68279e-07	3.13235e-06
Dibromomethane		74-95-3		Methylene bromide	CH2Br2	102	CH2Br2	Methane, dibromo-	1.51	0.431	0.273	6.5685e-14	8.4045e-14	1.836e-14	1.53117e-06	1.92117e-06	4.19689e-07	1.95086e-06
Bromodifluoromethane		1511-62-2		Halon-1201	CHBrF2	103	CHBrF2	Methane, bromodifluoro-, Halon 1201	380	108	69.8	1.653e-11	2.106e-11	4.53e-12	0.000385328	0.000481408	0.000103551	0.000488878
Dibromodifluoromethane		75-61-6		Halon-1202	CBr2F2	104	CBr2F2	Methane, dibromodifluoro-, Halon 1202	216	61.5	39.3	9.396e-12	1.19925e-11	2.5965e-12	0.000219028	0.000274135	5.93531e-05	0.000278381
Bromochlorodifluoromethane		353-59-3		Halon-1211	CBrClF2	105	CBrClF2	Methane, bromochlorodifluoro-, Halon 1211	1930	552	406	8.3955e-11	1.0764e-10	2.3685e-11	0.00195706	0.00246053	0.000541412	0.00249847
Bromotrifluoromethane		75-63-8		Halon-1301	CBrF3	106	CBrF3	Methane, bromotrifluoro-, Halon 1301	7200	2750	5060	3.132e-10	5.3625e-10	2.2305e-10	0.00730094	0.0122581	0.00509867	0.0123996
2-bromo-1,1,1-trifluoroethane		421-06-7		Halon-2301	CH2BrCF3	107	CH2BrCF3	Halon-2301	177	50.6	32.4	7.6995e-12	9.867e-12	2.1675e-12	0.000179482	0.000225548	4.95466e-05	0.000229028
2-bromo-2-chloro-1,1,1-trifluoroethane		151-67-7		Halon-2311	CHBrClCF3	108	CHBrClCF3	Halothane	45	12.8	8.14	1.9575e-12	2.496e-12	5.385e-13	4.56309e-05	5.70557e-05	1.23095e-05	5.79404e-05
2-bromo-1,1,1,2-tetrafluoroethane		124-72-1		Halon-2401	CHBrFCF3	109	CHBrFCF3	Ethane, 1,1,1,2-tetrafluoro-2-bromo-, Halon 2401	201	57.5	36.7	8.7435e-12	1.12125e-11	2.469e-12	0.000203818	0.000256305	5.64385e-05	0.000260257
1,2-dibromo-1,1,2,2-tetrafluoroethane		124-73-2		Halon-2402	CBrF2CBrF2	110	CBrF2CBrF2	Ethane, 1,2-dibromotetrafluoro-, Halon 2402	2170	639	702	9.4395e-11	1.24605e-10	3.021e-11	0.00220042	0.00284833	0.000690566	0.00289099
Tribromomethane		75-25-2			CHBr3	111	CHBr3	Bromoform	0.25	0.071	0.045	1.0875e-14	1.3845e-14	2.97e-15	2.53505e-07	3.16481e-07	6.78908e-08	3.21396e-07
Bromochloromethane		74-97-5		Halon-1011	CH2BrCl	112	CH2BrCl	Methane, chlorobromo-, Halon 1011	4.74	1.35	0.855	2.0619e-13	2.6325e-13	5.706e-14	4.80645e-06	6.0176e-06	1.30433e-06	6.11078e-06
Bromoethane		74-96-4			CH3CH2Br	113	CH3CH2Br	Ethane, bromo-	0.487	0.139	0.088	2.11845e-14	2.7105e-14	5.9205e-15	4.93828e-07	6.1959e-07	1.35336e-07	6.29164e-07
1,2-dibromoethane		106-93-4		EDB	CH2BrCH2Br	114	CH2BrCH2Br	Ethane, 1,2-dibromo-	1.02	0.291	0.184	4.437e-14	5.6745e-14	1.2375e-14	1.0343e-06	1.29713e-06	2.82879e-07	1.31718e-06
1-bromopropane		106-94-5			CH3CH2CH2Br	115	CH3CH2CH2Br	1-Bromopropane	0.052	0.01484	0.00939	2.262e-15	2.8938e-15	6.318e-16	5.2729e-08	6.6149e-08	1.44422e-08	6.71713e-08
2-bromopropane		75-26-3			CH3CHBrCH3	116	CH3CHBrCH3	2-bromopropane	0.126	0.036	0.02261	5.481e-15	7.02e-15	1.539e-15	1.27767e-07	1.60469e-07	3.51798e-08	1.62946e-07
Nitrogen trifluoride		7783-54-2			NF3	117	NF3	Nitrogen fluoride	17400	18200	20000	7.569e-10	3.549e-09	2.7921e-09	0.0176439	0.0811261	0.0638243	0.0814682
Pentadecafluorotriethylamine		359-70-6			N(C2F5)3	118	N(C2F5)3	Pentadecafluorotriethylamine	10300	12300	12200	4.4805e-10	2.3985e-09	1.95045e-09	0.0104444	0.054827	0.0445851	0.0550295
Perfluorotripropylamine		338-83-0		PTPA	N(CF2CF2CF3)3	119	N(CF2CF2CF3)3	Perfluorotripropylamine - PTPA	9030	10800	10700	3.92805e-10	2.106e-09	1.71319e-09	0.0091566	0.0481408	0.0391617	0.0483183
Heptacosafluorotributylamine		311-89-7		PFTBA	N(CF2CF2CF2CF3)3	120	N(CF2CF2CF2CF3)3	Heptacosafluorotributylamine - PFTBA	8490	10100	10000	3.69315e-10	1.9695e-09	1.60018e-09	0.00860903	0.0450205	0.0365784	0.0451874
Perfluorotripentylamine		338-84-1			N(CF2CF2CF2CF2CF3)3	121	N(CF2CF2CF2CF2CF3)3	Perfluorotripentylamine	7260	8650	8580	3.1581e-10	1.68675e-09	1.37094e-09	0.00736178	0.0385572	0.0313381	0.0386999
Heptafluoroisobutyronitrile		42532-60-5			(CF3)2CFCN	122	(CF3)2CFCN	Heptafluoroisobutyronitrile	2750	835	1090	1.19625e-10	1.62825e-10	4.32e-11	0.00278855	0.003722	0.000987503	0.00377606
Sulfur hexafluoride		2551-62-4			SF6	123	SF6	Sulfur hexafluoride	25200	34100	30600	1.0962e-09	6.6495e-09	5.5533e-09	0.0255533	0.152	0.126942	0.152495
Pentafluoro(trifluoromethyl)-lambda6-sulfane		373-80-8			SF5CF3	124	SF5CF3	Trifluoromethylsulfur pentafluoride	18500	21100	21600	8.0475e-10	4.1145e-09	3.30975e-09	0.0187594	0.0940528	0.0756571	0.0944165
Sulfuryl fluoride		2699-79-8			SO2F2	125	SO2F2	Sulfuryl fluoride	4630	1410	1920	2.01405e-10	2.7495e-10	7.3545e-11	0.00469491	0.00628505	0.00168116	0.00637607
Tetrafluoromethane		75-73-0		PFC-14	CF4	126	CF4	Methane, tetrafluoro-, CFC-14	7380	10587	9055	3.2103e-10	2.06447e-09	1.74343e-09	0.00748347	0.0471913	0.039853	0.0473364				0.0465023
Hexafluoroethane		76-16-4		PFC-116	C2F6	127	C2F6	Ethane, hexafluoro-, HFC-116	12400	17500	15200	5.394e-10	3.4125e-09	2.8731e-09	0.0125738	0.0780059	0.0656758	0.0782497
Octafluoropropane		76-19-7		PFC-218	C3F8	128	C3F8	Propane, perfluoro-	9290	12400	11200	4.04115e-10	2.418e-09	2.01389e-09	0.00942024	0.0552727	0.0460351	0.0554554
Hexafluorocyclobutene		697-11-0			cyc (-CF=CFCF2CF2-)	129	CFCFCF2CF2	Hexafluorocyclobutene	126	35.9	22.8	5.481e-12	7.0005e-12	1.5195e-12	0.000127767	0.000160024	3.47341e-05	0.000162501
Octafluorocyclobutane		115-25-3		PFC-C-318	cyc (-CF2CF2CF2CF2-)	130	CF2CF2CF2CF2	Butane, perfluorocyclo-, PFC-318	10200	13800	12400	4.437e-10	2.691e-09	2.2473e-09	0.010343	0.0615132	0.0513707	0.0617137
Decafluorobutane		355-25-9		PFC-31-10	n-C4F10	131	C4F10	Butane, perfluoro-	10000	13400	12100	4.35e-10	2.613e-09	2.178e-09	0.0101402	0.0597302	0.0497866	0.0599268
Octafluorocyclopentene		559-40-0			cyc (-CF2CF2CFCF2CF2-)	132	CFCFCF2CF2CF2	Perfluorocyclopentene	78.1	22.3	14.1	3.39735e-12	4.3485e-12	9.5115e-13	7.9195e-05	9.94018e-05	2.17422e-05	0.000100937
Dodecafluoropentane		678-26-2		PFC-41-12	n-C5F12	133	C5F12	Pentane, perfluoro-	9220	12700	11200	4.0107e-10	2.4765e-09	2.07543e-09	0.00934926	0.05661	0.047442	0.0567912
Tetradecafluorohexane		355-42-0		PFC-51-14	n-C6F14	134	C6F14	Hexane, perfluoro-	8620	11600	10500	3.7497e-10	2.262e-09	1.88703e-09	0.00874085	0.0517068	0.0431354	0.0518762
Hexadecafluoroheptane		335-57-9		PFC-61-16	n-C7F16	135	C7F16	Perfluoro-n-heptane, PFC-6-1-16	8410	11300	10200	3.65835e-10	2.2035e-09	1.83767e-09	0.00852791	0.0503695	0.0420069	0.0505349
Octadecafluorooctane		307-34-6		PFC-71-18	n-C8F18	136	C8F18	Perfluorooctane, PFC-7-1-18	8260	11100	10000	3.5931e-10	2.1645e-09	1.80519e-09	0.0083758	0.049478	0.0412646	0.0496404
1,1,2,2,3,3,4,4,4a,5,5,6,6,7,7,8,8,8a-octadecafluoronaphthalene	3	306-94-5			C10F18	137	C10F18	Perfluorodecalin, PFC-9-1-18	7480	9780	9010	3.2538e-10	1.9071e-09	1.58172e-09	0.00758487	0.0435942	0.0361563	0.0437412
1,1,2,2,3,3,4,4,4a,5,5,6,6,7,7,8,8,8a-octadecafluoronaphthalene	3	60433-11-6			Z-C10F18	138	C10F18	Perfluorodecalin (cis)	7800	10200	9400	3.393e-10	1.989e-09	1.6497e-09	0.00790936	0.0454663	0.0377103	0.0456196
1,1,2,2,3,3,4,4,4a,5,5,6,6,7,7,8,8,8a-octadecafluoronaphthalene	3	60433-12-7			E-C10F18	139	C10F18	Perfluorodecalin (trans)	7120	9310	8580	3.0972e-10	1.81545e-09	1.50573e-09	0.00721982	0.0414991	0.0344193	0.0416391
1,1,2,2-tetrafluoroethene		116-14-3		PFC-1114	CF2=CF2	140	CF2CF2	Perfluoroethylene, PFC-1114	0.00396	0.00113	0.00071	1.7226e-16	2.2035e-16	4.809e-17	4.01552e-09	5.03695e-09	1.09928e-09	5.1148e-09
1,1,2,3,3,3-hexafluoroprop-1-ene		116-15-4		PFC-1216	CF3CF=CF2	141	CF3CFCF2	Hexafluoropropene, PFC-1216	0.09	0.026	0.01618	3.915e-15	5.07e-15	1.155e-15	9.12618e-08	1.15894e-07	2.6402e-08	1.17664e-07
1,1,2,3,4,4-hexafluorobuta-1,3-diene		685-63-2			CF2=CFCF=CF2	142	CF2CFCFCF2	Perfluorobuta-1,3-diene	0.00396	0.00113	0.00071	1.7226e-16	2.2035e-16	4.809e-17	4.01552e-09	5.03695e-09	1.09928e-09	5.1148e-09
Octafluoro-1-butene		357-26-6			CF3CF2CF=CF2	143	CF3CF2CFCF2	Perfluorobut-1-ene	0.102	0.029	0.01828	4.437e-15	5.655e-15	1.218e-15	1.0343e-07	1.29267e-07	2.78421e-08	1.31272e-07
Octafluoro-2-buene		360-89-4			CF3CF=CFCF3	144	CF3CFCFCF3	Perfluorobut-2-ene	1.97	0.562	0.355	8.5695e-14	1.0959e-13	2.3895e-14	1.99762e-06	2.5051e-06	5.46213e-07	2.54383e-06
Difluoromethoxy(trifluoro)methane		3822-68-2		HFE-125	CHF2OCF3	145	CHF2OCF3	Ether, pentafluoromethyl-, HFE-125	14300	7680	13100	6.2205e-10	1.4976e-09	8.7555e-10	0.0145005	0.0342334	0.0200141	0.0345146
Difluoromethoxy(difluoro)methane		1691-17-4		HFE-134	CHF2OCHF2	146	CHF2OCHF2	Ether, di(difluoromethyl), HFE-134	6630	1940	2060	2.88405e-10	3.783e-10	8.9895e-11	0.00672295	0.00864751	0.0020549	0.00877785
Trifluoro(methoxy)methane		421-14-7		HFE-143a	CH3OCF3	147	CH3OCF3	Ether, 1,1,1-trifluoromethyl methyl-, HFE-143a	616	176	113	2.6796e-11	3.432e-11	7.524e-12	0.000624636	0.000784516	0.00017199	0.000796626
1,1,1,2-tetrafluoro-2-(trifluoromethoxy)ethane		2356-62-9		HFE-227ea	CF3CHFOCF3	148	CF3CHFOCF3	Ethane,1,1,1,2-tetrafluoro-2-(trifluoromethoxy)-, HFE-227EA	7520	2570	4440	3.2712e-10	5.0115e-10	1.7403e-10	0.00762543	0.0114557	0.00397813	0.0116036
2-chloro-1-(difluoromethoxy)-1,1,2-trifluoroethane		13838-16-9		HCFE-235ca2	CHF2OCF2CHFCl	149	CHF2OCF2CHFCl	Ether, 2-chloro-1,1,2-trifluoroethyl difluoromethyl-, HCFE-235ca2 (enflurane)	654	186	120	2.8449e-11	3.627e-11	7.821e-12	0.000663169	0.000829091	0.000178779	0.000841948
2-chloro-2-(difluoromethoxy)-1,1,1-trifluoroethane		26675-46-7		HCFE-235da2	CHF2OCHClCF3	150	CHF2OCHClCF3	Ethane, 2-chloro-2-(difluoromethoxy)-1,1,1-trifluoro-, HCFE-235da2 (isoflurane)	539	154	98.4	2.34465e-11	3.003e-11	6.5835e-12	0.000546557	0.000686452	0.000150491	0.000697048
2-(difluoromethoxy)-1,1,1,2-tetrafluoroethane		57041-67-5		HFE-236ea2	CHF2OCHFCF3	151	CHF2OCHFCF3	Desflurane, HFE-236ea2	2590	741	521	1.12665e-10	1.44495e-10	3.183e-11	0.00262631	0.00330299	0.000727598	0.00335391
1,1,1-trifluoro-2-(trifluoromethoxy)ethane		20193-67-3		HFE-236fa	CF3CH2OCF3	152	CF3CH2OCF3	HFE-236fa	1100	315	205	4.785e-11	6.1425e-11	1.3575e-11	0.00111542	0.00140411	0.000310309	0.00142573
1,1,1,2,2-pentafluoro-2-methoxyethane		22410-44-2		HFE-245cb2	CF3CF2OCH3	153	CF3CF2OCH3	Ethane,1,1,1,2,2-pentafluoro-2-methoxy-, HFE-245cb2	747	213	137	3.24945e-11	4.1535e-11	9.0405e-12	0.000757473	0.000949443	0.000206656	0.000964128
1,1-difluoro-2-(trifluoromethoxy)ethane		84011-15-4		HFE-245fa1	CHF2CH2OCF3	154	CHF2CH2OCF3	Ethane,1,1-difluoro-2-(trifluoromethoxy)-, HFE-245fa1	934	266	173	4.0629e-11	5.187e-11	1.1241e-11	0.000947095	0.00118569	0.000256957	0.00120405
2-(difluoromethoxy)-1,1,1-trifluoroethane		1885-48-9		HFE-245fa2	CHF2OCH2CF3	155	CHF2OCH2CF3	Ether, difluoromethyl 2,2,2-trifluoroethyl-, HFE-245fa2	878	251	162	3.8193e-11	4.8945e-11	1.0752e-11	0.000890309	0.00111883	0.000245779	0.00113609
2,2,3,3,3-pentafluoropropan-1-ol		422-05-9			CF3CF2CH2OH	156	CF3CF2CH2OH	2,2,3,3,3-pentafluoropropan-1-ol	34.3	9.78	6.19	1.49205e-12	1.9071e-12	4.1505e-13	3.47809e-05	4.35942e-05	9.48757e-06	4.42685e-05
1,1,2,2-tetrafluoro-1-methoxyethane	2	425-88-7		HFE-254cb1	CH3OCF2CHF2	157	CH3OCF2CHF2	Methyl 1,1,2,2-tetrafluoroethyl ether, HFE-254cb1	328	93.5	59.6	1.4268e-11	1.82325e-11	3.9645e-12	0.000332599	0.000416774	9.0624e-05	0.000423223
1,1,1-trifluoro-2-methoxyethane		460-43-5		HFE-263mf	CF3CH2OCH3	158	CF3CH2OCH3	Ethane, 1,1,1-trifluoro-2-methoxy-, HFE-263mf	2.06	0.588	0.371	8.961e-14	1.1466e-13	2.505e-14	2.08888e-06	2.621e-06	5.72615e-07	2.6615e-06
Trifluoromethoxyethane		690-22-2		HFE-263m1	CF3OCH2CH3	159	CF3OCH2CH3	Ethane, (trifluoromethoxy)-, HFE-263m1	29.2	8.32	5.27	1.2702e-12	1.6224e-12	3.522e-13	2.96094e-05	3.70862e-05	8.05089e-06	3.76603e-05
3,3,3-trifluoropropan-1-ol		2240-88-2			CF3CH2CH2OH	160	CF3CH2CH2OH	3,3,3-trifluoropropan-1-ol	0.62	0.177	0.112	2.697e-14	3.4515e-14	7.545e-15	6.28692e-07	7.88974e-07	1.7247e-07	8.01163e-07
1,1,1,2,2-pentafluoro-2-(1,1,2,2-tetrafluoroethoxy)ethane		134769-21-4		HFE-329mcc2	CHF2CF2OCF2CF3	161	CHF2CF2OCF2CF3	1,1,2,2,3,3-hexafluoro-1-(trifluoromethoxy)propane, HFE-329mcc2	3770	1100	1090	1.63995e-10	2.145e-10	5.0505e-11	0.00382285	0.00490323	0.00115449	0.00497734
2-(difluoromethoxy)-1,1,1,3,3,3-hexafluoropropane		26103-08-2		HFE-338mmz1	(CF3)2CHOCHF2	162	(CF3)2CHOCHF2	2-(difluoromethoxy)-1,1,1,3,3,3-hexafluoropropane, HFE-338mmz1	3040	880	797	1.3224e-10	1.716e-10	3.936e-11	0.00308262	0.00392258	0.000899725	0.00398235
1,1,1,2,2-pentafluoro-2-(2,2,2-trifluoroethoxy)ethane		156053-88-2		HFE-338mcf2	CF3CH2OCF2CF3	163	CF3CH2OCF2CF3	Pentafluoroethyl 2,2,2-trifluoroethyl ether, HFE-338mcf2	1040	297	194	4.524e-11	5.7915e-11	1.2675e-11	0.00105458	0.00132387	0.000289736	0.00134432
1,1,1,3,3,3-hexafluoro-2-(fluoromethoxy)propane		28523-86-6		HFE-347mmz1	(CF3)2CHOCH2F	164	(CF3)2CHOCH2F	Sevoflurane (HFE-347mmz1)	195	55.7	35.4	8.4825e-12	1.08615e-11	2.379e-12	0.000197734	0.000248282	5.43813e-05	0.000252115
1,1,1,2,2,3,3-heptafluoro-3-methoxypropane		375-03-1		HFE-347mcc3	CH3OCF2CF2CF3	165	CH3OCF2CF2CF3	Propane, 1,1,1,2,2,3,3-heptafluoro-3-methoxy-, HFE-347mcc3 (HFE-7000)	576	164	106	2.5056e-11	3.198e-11	6.924e-12	0.000584075	0.000731027	0.000158275	0.00074235
1-(2,2-difluoroethoxy)-1,1,2,2,2-pentafluoroethane		171182-95-9		HFE-347mcf2	CHF2CH2OCF2CF3	166	CHF2CH2OCF2CF3	Ethane, 1-(2,2-difluoroethoxy)-1,1,2,2,2-pentafluoro-, HFE-347mcf2	963	275	179	4.18905e-11	5.3625e-11	1.17345e-11	0.000976501	0.00122581	0.000268237	0.00124474
1,1,2,2-tetrafluoro-1-(2,2,2-trifluoroethoxy)ethane		406-78-0		HFE-347pcf2	CHF2CF2OCH2CF3	167	CHF2CF2OCH2CF3	Ethane,1,1,2,2-tetrafluoro-1-(2,2,2-trifluoroethoxy)-, HFE-347pcf2	980	279	181	4.263e-11	5.4405e-11	1.1775e-11	0.000993739	0.00124364	0.000269163	0.0012629
1,1,1,2,3,3,3-heptafluoro-2-methoxypropane		22052-84-2		HFE-347mmy1	(CF3)2CFOCH3	168	(CF3)2CFOCH3	Propane,1,1,1,2,3,3,3-heptafluoro-2-methoxy-, HFE-347mmy1	392	112	71.8	1.7052e-11	2.184e-11	4.788e-12	0.000397496	0.000499238	0.000109448	0.000506944
1,1,1,2,3,3-hexafluoro-3-methoxypropane		382-34-3		HFE-356mec3	CH3OCF2CHFCF3	169	CH3OCF2CHFCF3	Ether, 1,1,2,3,3,3-Hexafluoropropyl methyl-, HFE-356mec3	264	75.3	48	1.1484e-11	1.46835e-11	3.1995e-12	0.000267701	0.000335648	7.3137e-05	0.000340838
1,1,1-trifluoro-2-(2,2,2-trifluoroethoxy)ethane		333-36-8		HFE-356mff2	CF3CH2OCH2CF3	170	CF3CH2OCH2CF3	Flurothyl, HFE-356mff2	24.4	6.97	4.41	1.0614e-12	1.35915e-12	2.9775e-13	2.47421e-05	3.10686e-05	6.80623e-06	3.15483e-05
1-(2,2-difluoroethoxy)-1,1,2,2-tetrafluoroethane		50807-77-7		HFE-356pcf2	CHF2CH2OCF2CHF2	171	CHF2CH2OCF2CHF2	Ethane, 1-(2,2-difluoroethoxy)-1,1,2,2-tetrafluoro-, HFE-356pcf2	831	237	154	3.61485e-11	4.6215e-11	1.00665e-11	0.000842651	0.00105642	0.000230109	0.00107276
3-(difluoromethoxy)-1,1,2,2-tetrafluoropropane		35042-99-0		HFE-356pcf3	CHF2OCH2CF2CHF2	172	CHF2OCH2CF2CHF2	Propane, 3-(difluoromethoxy)-1,1,2,2-tetrafluoro-, HFE-356pcf3	484	138	88.4	2.1054e-11	2.691e-11	5.856e-12	0.000490786	0.000615132	0.000133862	0.000624647
1,1,2,2,3,3-hexafluoro-1-methoxypropane		160620-20-2		HFE-356pcc3	CH3OCF2CF2CHF2	173	CH3OCF2CF2CHF2	Propane, 1,1,2,2,3,3-Hexafluoro-1-methoxy-, HFE-356pcc3	277	79	50.4	1.20495e-11	1.5405e-11	3.3555e-12	0.000280884	0.000352141	7.67029e-05	0.000357586
1,1,1,3,3,3-hexafluoro-2-methoxypropane		13171-18-1		HFE-356mmz1	(CF3)2CHOCH3	174	(CF3)2CHOCH3	Hexafluoroisopropyl methyl ether, HFE-356mmz1	8.13	2.32	1.47	3.53655e-13	4.524e-13	9.8745e-14	8.24398e-06	1.03414e-05	2.2572e-06	1.05012e-05
1,1,1,2,2-pentafluoro-3-methoxypropane		378-16-5		HFE-365mcf3	CF3CF2CH2OCH3	175	CF3CF2CH2OCH3	Ether, 2,2,3,3,3-Pentafluoropropyl methyl-, HFE-365mcf3	1.6	0.457	0.289	6.96e-14	8.9115e-14	1.9515e-14	1.62243e-06	2.03707e-06	4.46091e-07	2.06852e-06
1-ethoxy-1,1,2,2-tetrafluoroethane		512-51-6		HFE-374pc2	CHF2CF2OCH2CH3	176	CHF2CF2OCH2CH3	Ether, ethyl 1,1,2,2-tetrafluoroethyl-, HFE-374pc2	12.5	3.56	2.25	5.4375e-13	6.942e-13	1.5045e-13	1.26752e-05	1.58686e-05	3.43912e-06	1.61144e-05
4,4,4-trifluorobutan-1-ol		461-18-7			CF3(CH2)2CH2OH	177	CF3(CH2)2CH2OH	4,4,4-trifluorobutan-1-ol	0.049	0.01408	0.00889	2.1315e-15	2.7456e-15	6.141e-16	4.9687e-08	6.27613e-08	1.40376e-08	6.37246e-08
2,2,3,3,4,4,5,5-octafluorocyclopentan-1-ol		16621-87-7			cyc (-(CF2)4CH(OH)-)	178	(CF2)4CH(OH)	2,2,3,3,4,4,5,5-octafluorocyclopentanol	13.6	3.89	2.46	5.916e-13	7.5855e-13	1.6695e-13	1.37907e-05	1.73396e-05	3.81629e-06	1.7607e-05
1-(difluoromethoxy)-2-[difluoromethoxy(difluoro)methoxy]-1,1,2,2-tetrafluoroethane		188690-77-9		HFE-43-10pccc124	CHF2OCF2OCF2CF2OCHF2	179	CHF2OCF2OCF2CF2OCHF2	1,1,3,3,5,5,7,7,9,9-Decafluoro-2,4,6,8-tetraoxanonane, HFE-43-10pccc124	3220	920	647	1.4007e-10	1.794e-10	3.933e-11	0.00326514	0.00410088	0.000899039	0.00416418
1,1,1,2,2,3,3,4,4-nonafluoro-4-methoxybutane	2	219484-64-7		HFE-449s1	C4F9OCH3	180	C4F9OCH3	1,1,1,2,2,3,3,4,4-nonafluoro-4-methoxybutane - HFE-449s1	460	131	84.6	2.001e-11	2.5545e-11	5.535e-12	0.000466449	0.00058393	0.000126524	0.000592973
1,1,1,2,2,3,3,4,4-nonafluoro-4-methoxybutane	2	163702-07-6		n-HFE-7100	CF3CF2CF2CF2OCH3	181	CF3CF2CF2CF2OCH3	Butane, 1,1,1,2,2,3,3,4,4-nonafluoro-4-methoxy-, n-HFE-7100	544	155	99.9	2.3664e-11	3.0225e-11	6.561e-12	0.000551627	0.000690909	0.000149977	0.000701604
2-(difluoromethoxymethyl)-1,1,1,2,3,3,3-heptafluoropropane		163702-08-7		i-HFE-7100	(CF3)2CFCF2OCH3	182	(CF3)2CFCF2OCH3	Propane, 2-(difluoromethoxymethyl)-1,1,1,2,3,3,3-heptafluoro-, i-HFE-7100	437	124	80.2	1.90095e-11	2.418e-11	5.1705e-12	0.000443127	0.000552727	0.000118192	0.000561318
1-ethoxy-1,1,2,2,3,3,4,4,4-nonafluorobutane		163702-05-4		HFE-569sf2	C4F9OC2H5	183	C4F9OC2H5	Ether, nonafluorobutane ethyl-, HFE569sf2 (n-HFE-7200)	60.7	17.3	11	2.64045e-12	3.3735e-12	7.3305e-13	6.1551e-05	7.71144e-05	1.67567e-05	7.83077e-05
1-ethoxy-1,1,2,3,3,3-hexafluoro-2-(trifluoromethyl)propane		163702-06-5		i-HFE-7200	(CF3)2CFCF2OCH2CH3	184	(CF3)2CFCF2OCH2CH3	Propane, 2-(ethoxydifluoromethyl)-1,1,1,2,3,3,3-heptafluoro-, i-HFE-7200	34.3	9.78	6.2	1.49205e-12	1.9071e-12	4.1505e-13	3.47809e-05	4.35942e-05	9.48757e-06	4.42685e-05
1,1,1,2,2,3,4,5,5,5-decafluoro-3-methoxy-4-(trifluoromethyl)pentane		132182-92-4		HFE-7300	(CF3)2CFCFOC2H5CF2CF2CF3	185	(CF3)2CFCFOC2H5CF2CF2CF3	1,1,1,2,2,3,4,5,5,5-decafluoro-3-methoxy-4-(trifluoromethyl)pentane - HFE-7300	405	115	74.6	1.76175e-11	2.2425e-11	4.8075e-12	0.000410678	0.00051261	0.000109894	0.000520572
4-ethoxy-1,1,1,2,2,3,3,4,5,6,6,6-dodecafluoro-5-(trifluoromethyl)hexane		297730-93-9		HFE-7500	n-C3F7CFOC2H5CF(CF3)2	186	C3F7CFOC2H5CF(CF3)2	4-ethoxy-1,1,1,2,2,3,3,4,5,6,6,6-dodecafluoro-5-(trifluoromethyl)hexane - HFE-7500	13	3.72	2.35	5.655e-13	7.254e-13	1.599e-13	1.31823e-05	1.65818e-05	3.65513e-06	1.68374e-05
Bis(difluoromethoxy)-difluoromethane		78522-47-1		HFE-236ca12	CHF2OCF2OCHF2	187	CHF2OCF2OCHF2	Methane, bis(difluoromethoxy)difluoro- , HFE-236ca12 (HG-10)	6060	1770	1860	2.6361e-10	3.4515e-10	8.154e-11	0.00614496	0.00788974	0.00186391	0.00800887
1,2-bis(difluoromethoxy)-1,1,2,2-tetrafluoroethane		188690-78-0		HFE-338pcc13	CHF2OCF2CF2OCHF2	188	CHF2OCF2CF2OCHF2	Ethane, 1,2-bis(difluoromethoxy)-1,1,2,2-tetrafluoro-, HFE-338pcc13 (HG-01)	3320	948	657	1.4442e-10	1.8486e-10	4.044e-11	0.00336655	0.00422569	0.000924413	0.00429096
1,1,1,3,3,3-hexafluoropropan-2-ol		920-66-1		HFIP	(CF3)2CHOH	189	(CF3)2CHOH	1,1,1,3,3,3-Hexafluoropropan-2-ol	206	58.8	37.4	8.961e-12	1.1466e-11	2.505e-12	0.000208888	0.0002621	5.72615e-05	0.00026615
1-(difluoromethoxy)-2-[2-(difluoromethoxy)-1,1,2,2-tetrafluoroethoxy]-1,1,2,2-tetrafluoroethane		205367-61-9		HG-02	CHF2(OCF2CF2)2OCHF2	190	CHF2(OCF2CF2)2OCHF2	Ethane, 1,1'-oxybis[2-(difluoromethoxy)-1,1,2,2-tetrafluoro-, HG-02	5730	1680	1780	2.49255e-10	3.276e-10	7.8345e-11	0.00581033	0.00748857	0.00179088	0.00760121
1,1,3,3,4,4,6,6,7,7,9,9,10,10,12,12-hexadecafluoro-2,5,8,11-tetraoxadodecane		173350-37-3		HG-03	CHF2(OCF2CF2)3OCHF2	191	CHF2(OCF2CF2)3OCHF2	1,1,3,3,4,4,6,6,7,7,9,9,10,10,12,12-Hexadecafluoro-2,5,8,11-tetraoxadodecane, HG-03	5350	1570	1660	2.32725e-10	3.0615e-10	7.3425e-11	0.00542501	0.00699824	0.00167841	0.00710342
2-ethenoxy-1,1,1-trifluoroethane		406-90-6		Fluroxene	CF3CH2OCH=CH2	192	CF3CH2OCHCH2	Fluoroxene	0.058	0.0164	0.01035	2.523e-15	3.198e-15	6.75e-16	5.88132e-08	7.31027e-08	1.54297e-08	7.42429e-08
2-ethoxy-3,3,4,4,5-pentafluorotetrahydro-2,5-bis[1,2,2,2-tetrafluoro-1-(trifluoromethyl)ethyl]-furan		920979-28-8			C12H5F19O2	193	C12H5F19O2	2-ethoxy-3,3,4,4,5-pentafluorotetrahydro-2,5-bis[1,2,2,2-tetrafluoro-1-(trifluoromethyl)ethyl]-furan	48.7	13.9	8.8	2.11845e-12	2.7105e-12	5.9205e-13	4.93828e-05	6.1959e-05	1.35336e-05	6.29164e-05
Difluoro(methoxy)methane		359-15-9			CH3OCHF2	194	CH3OCHF2	Difluoro(methoxy)methane	136	38.9	24.7	5.916e-12	7.5855e-12	1.6695e-12	0.000137907	0.000173396	3.81629e-05	0.00017607
1,1,2,2-tetrafluoro-1,2-dimethoxyethane		73287-23-7		HG'-01	CH3OCF2CF2OCH3	195	CH3OCF2CF2OCH3	1,2-Dimethoxy-1,1,2,2-tetrafluoroethan, HG'-01	202	57.7	36.7	8.787e-12	1.12515e-11	2.4645e-12	0.000204832	0.000257197	5.63357e-05	0.000261168
1,1,2,2-Tetrafluoro-1-methoxyethane	2	485399-46-0		HG'-02	CH3O(CF2CF2O)2CH3	196	CH3O(CF2CF2O)2CH3	3,3,4,4,6,6,7,7-Octafluoro-2,5,8-trioxanonane, HG'-02	229	65.3	41.5	9.9615e-12	1.27335e-11	2.772e-12	0.000232211	0.000291073	6.33648e-05	0.000295575
1,1,2,2-tetrafluoro-1-methoxy-2-[1,1,2,2-tetrafluoro-2-(1,1,2,2-tetrafluoro-2-methoxyethoxy)ethoxy]ethane		485399-48-2		HG'-03	CH3O(CF2CF2O)3CH3	197	CH3O(CF2CF2O)3CH3	2,5,8,11-Tetraoxadodecane, 3,3,4,4,6,6,7,7,9,9,10,10-dodecafluoro, HG'-03	219	62.5	39.8	9.5265e-12	1.21875e-11	2.661e-12	0.00022207	0.000278592	6.08275e-05	0.000282898
1,1,1,2,3,3-hexafluoro-3-(trifluoromethoxy)propane		428454-68-6		HFE-329me3	CF3CFHCF2OCF3	198	CF3CFHCF2OCF3	Trifluoromethyl perfluoropropyl ether, HFE-329me3	4390	1330	1700	1.90965e-10	2.5935e-10	6.8385e-11	0.00445155	0.00592845	0.0015632	0.00601475
3,3,4,4,5,5,6,6,7,7,7-undecafluoroheptan-1-ol		185689-57-0			CF3(CF2)4CH2CH2OH	199	CF3(CF2)4CH2CH2OH	3,3,4,4,5,5,6,6,7,7,7-undecafluoroheptan-1-ol	0.533	0.152	0.096	2.31855e-14	2.964e-14	6.4545e-15	5.40473e-07	6.77537e-07	1.47543e-07	6.88015e-07
3,3,4,4,5,5,6,6,7,7,8,8,9,9,9-pentadecafluorononan-1-ol		755-02-2			CF3(CF2)6CH2CH2OH	200	CF3(CF2)6CH2CH2OH	3,3,4,4,5,5,6,6,7,7,8,8,9,9,9-pentadecafluorononan-1-ol	0.449	0.128	0.081	1.95315e-14	2.496e-14	5.4285e-15	4.55295e-07	5.70557e-07	1.24089e-07	5.79384e-07
3,3,4,4,5,5,6,6,7,7,8,8,9,9,10,10,11,11,11-nonadecafluoroundecan-1-ol		87017-97-8			CF3(CF2)8CH2CH2OH	201	CF3(CF2)8CH2CH2OH	3,3,4,4,5,5,6,6,7,7,8,8,9,9,10,10,11,11,11-nonadecafluoroundecan-1-ol	0.273	0.078	0.049	1.18755e-14	1.521e-14	3.3345e-15	2.76827e-07	3.47683e-07	7.62229e-08	3.5305e-07
2-chloro-1,1,2-trifluoro-1-methoxyethane		425-87-6			CH3OCF2CHClF	202	CH3OCF2CHClF	2-chloro-1,1,2-trifluoro-1-methoxyethane	136	38.7	24.6	5.916e-12	7.5465e-12	1.6305e-12	0.000137907	0.000172504	3.72714e-05	0.000175178
1‐(difluoro(trifluoromethoxy)methoxy)‐1,1,2,3,3,3‐hexafluoro‐2‐(trifluoromethoxy)propane		1309353-34-1		PFPMIE	CF3OCFCF3CF2OCF2OCF3	203	CF3OCFCF3CF2OCF2OCF3	PFPMIE	10300	11700	12000	4.4805e-10	2.2815e-09	1.83345e-09	0.0104444	0.0521525	0.0419106	0.052355
1,1,2-trifluoro-2-(trifluoromethoxy)ethene		1187-93-5		HFE-216	CF3OCF=CF2	204	CF3OCFCF2	1,1,2-trifluoro-2-(trifluoromethoxy)ethene, HFE-216	0.01036	0.00296	0.00187	4.5066e-16	5.772e-16	1.2654e-16	1.05052e-08	1.31941e-08	2.89256e-09	1.33978e-08
Perfluoroethyl formate		313064-40-3			CF3CF2OCHO	205	CF3CF2OCHO	Perfluoroethylformate	597	170	109	2.59695e-11	3.315e-11	7.1805e-12	0.00060537	0.000757772	0.000164138	0.000769508
2,2,2-trifluoroethyl formate		32042-38-9			CF3CH2OCHO	206	CF3CH2OCHO	2,2,2-trifluoroethylformate	54.8	15.6	9.89	2.3838e-12	3.042e-12	6.582e-13	5.55683e-05	6.95367e-05	1.50457e-05	7.0614e-05
Formic acid;1,1,1,3,3,3-hexafluoropropan-2-ol		856766-70-6			(CF3)2CHOCHO	207	(CF3)2CHOCHO	1,1,1,3,3,3-hexafluoropropan-2-yl formate	269	76.7	49	1.17015e-11	1.49565e-11	3.255e-12	0.000272771	0.000341889	7.44056e-05	0.000347177
Ethenyl 2,2,2-trifluoroacetate		433-28-3			CF3COOCH=CH2	208	CF3COOCHCH2	Ethenyl 2,2,2-trifluoroacetate	0.00803	0.00229	0.00145	3.49305e-16	4.4655e-16	9.7245e-17	8.14258e-09	1.02076e-08	2.22291e-09	1.03655e-08
Ethyl 2,2,2-trifluoroacetate		383-63-1			CF3COOCH2CH3	209	CF3COOCH2CH3	Ethyl 2,2,2-trifluoroacetate	1.58	0.451	0.285	6.873e-14	8.7945e-14	1.9215e-14	1.60215e-06	2.01032e-06	4.39233e-07	2.04138e-06
Prop-2-enyl 2,2,2-trifluoroacetate		383-67-5			CF3COOCH2CH=CH2	210	CF3COOCH2CHCH2	Prop-2-enyl 2,2,2-trifluoroacetate	0.00724	0.00207	0.0013	3.1494e-16	4.0365e-16	8.871e-17	7.3415e-09	9.22698e-09	2.02781e-09	9.36931e-09
Methyl 2,2,2-trifluoroacetate		431-47-0			CF3COOCH3	211	CF3COOCH3	Methyl 2,2,2-trifluoroacetate	82.3	23.5	14.9	3.58005e-12	4.5825e-12	1.00245e-12	8.34538e-05	0.000104751	2.29149e-05	0.000106369
2,2,3,3,4,4,4-heptafluorobutan-1-ol		375-01-9			CF3CF2CF2CH2OH	212	CF3CF2CF2CH2OH	2,2,3,3,4,4,4-heptafluoro-1-butanol	36.5	10.4	6.58	1.58775e-12	2.028e-12	4.4025e-13	3.70117e-05	4.63578e-05	1.00636e-05	4.70753e-05
1,1,2-trifluoro-2-(trifluoromethoxy)ethane		84011-06-3			CHF2CHFOCF3	213	CHF2CHFOCF3	1,1,2-trifluoro-2-(trifluoromethoxy)ethane	1260	359	236	5.481e-11	7.0005e-11	1.5195e-11	0.00127767	0.00160024	0.000347341	0.00162501
1-ethoxy-1,1,2,3,3,3-hexafluoropropane		380-34-7			CF3CHFCF2OCH2CH3	214	CF3CHFCF2OCH2CH3	1-ethoxy-1,1,2,3,3,3-hexafluoropropane	26.4	7.54	4.77	1.1484e-12	1.4703e-12	3.219e-13	2.67701e-05	3.36094e-05	7.35827e-06	3.41284e-05
1,1,1,2,2,3,3-heptafluoro-3-(1,2,2,2-tetrafluoroethoxy)propane		3330-15-2			CF3CF2CF2OCHFCF3	215	CF3CF2CF2OCHFCF3	1,1,1,2,2,3,3-heptafluoro-3-(1,2,2,2-tetrafluoroethoxy)-propane	6630	2340	4140	2.88405e-10	4.563e-10	1.67895e-10	0.00672295	0.0104305	0.00383789	0.0105608
2,2,3,3-tetrafluoropropan-1-ol		76-37-9			CHF2CF2CH2OH	216	CHF2CF2CH2OH	2,2,3,3-tetrafluoro-1-propanol	14.4	4.12	2.6	6.264e-13	8.034e-13	1.77e-13	1.46019e-05	1.83648e-05	4.04602e-06	1.86479e-05
2,2,3,4,4,4-hexafluorobutan-1-ol		382-31-0			CF3CHFCF2CH2OH	217	CF3CHFCF2CH2OH	2,2,3,4,4,4-hexafluoro-1-butanol	30.5	8.69	5.5	1.32675e-12	1.69455e-12	3.678e-13	3.09276e-05	3.87355e-05	8.40749e-06	3.93351e-05
1,1,2,2-tetrafluoro-3-methoxypropane		60598-17-6			CHF2CF2CH2OCH3	218	CHF2CF2CH2OCH3	1,1,2,2-tetrafluoro-3-methoxy-propane	1.68	0.478	0.302	7.308e-14	9.321e-14	2.013e-14	1.70355e-06	2.13068e-06	4.60149e-07	2.1637e-06
1,1,1,2,2,4,5,5,5-nonafluoro-4-(trifluoromethyl)pentan-3-one		756-13-8			CF3CF2COCF(CF3)2	219	CF3CF2COCF(CF3)2	Perfluoro-2-methyl-3-pentanone	0.114	0.033	0.02056	4.959e-15	6.435e-15	1.476e-15	1.15598e-07	1.47097e-07	3.37397e-08	1.49338e-07
3,3,3-trifluoropropanal		460-40-2			CF3CH2CHO	220	CF3CH2CHO	3,3,3-trifluoropropanal	0.025	0.00717	0.00453	1.0875e-15	1.39815e-15	3.1065e-16	2.53505e-08	3.19601e-08	7.10111e-09	3.24516e-08
2-fluoroethanol		371-62-0			CH2FCH2OH	221	CH2FCH2OH	2-fluoroethanol	0.53	0.151	0.095	2.3055e-14	2.9445e-14	6.39e-15	5.37431e-07	6.73079e-07	1.46068e-07	6.83499e-07
2,2-difluoroethanol		359-13-7			CHF2CH2OH	222	CHF2CH2OH	2,2-difluoroethanol	6.18	1.76	1.11	2.6883e-13	3.432e-13	7.437e-14	6.26664e-06	7.84516e-06	1.70001e-06	7.96666e-06
2,2,2-trifluoroethanol		75-89-8			CF3CH2OH	223	CF3CH2OH	Ethanol, 2,2,2-trifluoro-	35.7	10.2	6.44	1.55295e-12	1.989e-12	4.3605e-13	3.62005e-05	4.54663e-05	9.96761e-06	4.61681e-05
HG-04		173350-38-4		HG-04	CHF2O(CF2CF2O)4CHF2	224	CHF2O(CF2CF2O)4CHF2	1,1,3,3,4,4,6,6,7,7,9,9,10,10,12,12,13,13,15-eicosafluoro-2,5,8,11,14-pentaoxapentadecane (HG-04)	4380	1280	1360	1.9053e-10	2.496e-10	5.907e-11	0.00444141	0.00570557	0.00135027	0.00579168
Methyl-perfluoroheptene-ethers		-1			CH3OC7F13	225	CH3OC7F13	Methyl-perfluoro-heptene-ethers	15.1	4.3	2.72	6.5685e-13	8.385e-13	1.8165e-13	1.53117e-05	1.91672e-05	4.15231e-06	1.9464e-05
1,1,1-trifluoropropan-2-one		421-50-1			CF3COCH3	226	CF3COCH3	1,1,1-trifluoropropan-2-one	0.09	0.026	0.01618	3.915e-15	5.07e-15	1.155e-15	9.12618e-08	1.15894e-07	2.6402e-08	1.17664e-07
1,1,1-trifluorobutan-2-one		381-88-4			CF3COCH2CH3	227	CF3COCH2CH3	1,1,1-trifluorobutan-2-one	0.095	0.027	0.01711	4.1325e-15	5.265e-15	1.1325e-15	9.63319e-08	1.20352e-07	2.58877e-08	1.2222e-07
1-chloro-2-ethenoxyethane		110-75-8		2ClEVE	ClCH2CH2OCH=CH2	228	ClCH2CH2OCHCH2	2-Chloroethyl vinyl ether	0.000188	5.4e-05	3.4e-05	8.178e-18	1.053e-17	2.352e-18	1.90636e-10	2.40704e-10	5.37641e-11	2.444e-10
Ethane		74-84-0			C2H6	229	C2H6	Ethane	0.437	0.125	0.079	1.90095e-14	2.4375e-14	5.3655e-15	4.43127e-07	5.57185e-07	1.22649e-07	5.65776e-07
Propane		74-98-6			C3H8	230	C3H8	Propane	0.01989	0.00567	0.00357	8.65215e-16	1.10565e-15	2.40435e-16	2.01689e-08	2.52739e-08	5.49607e-09	2.56649e-08
Butane		106-97-8			n-C4H10	231	C4H10	Butane	0.00618	0.00176	0.00111	2.6883e-16	3.432e-16	7.437e-17	6.26664e-09	7.84516e-09	1.70001e-09	7.96666e-09
2-methylpentan-3-one		565-69-5			CH3CH2COCH(CH3)2	232	CH3CH2COCH(CH3)2	2-methylpentan-3-one	0.2	0.057	0.036	8.7e-15	1.1115e-14	2.415e-15	2.02804e-07	2.54076e-07	5.52042e-08	2.58008e-07
Ethyl methyl ether		540-67-0			CH3CH2OCH3	233	CH3CH2OCH3	Ethyl methyl ether	0.00975	0.00278	0.00176	4.24125e-16	5.421e-16	1.17975e-16	9.88669e-09	1.23918e-08	2.69678e-09	1.25835e-08
2,2,3,3,4,4,5,5-octafluorooxolane		773-14-8		Octafluorooxolane	c-C4F8O	234	C4F8O	2,2,3,3,4,4,5,5-octafluorooxolane	13900	18800	16900	6.0465e-10	3.666e-09	3.06135e-09	0.0140949	0.0838006	0.069979	0.0840739
Crotonaldehyde		4170-30-3			CH3CH=CHCHO	235	CH3CHCHCHO	Crotonaldehyde	0	0	0	0	0	0	0	0	0	0
Methyl vinyl ketone		78-94-4		MVK	CH3COCH=CH2	236	CH3COCHCH2	Methylvinylketone	0.000283	8.1e-05	5.1e-05	1.23105e-17	1.5795e-17	3.4845e-18	2.86968e-10	3.61056e-10	7.96517e-11	3.66619e-10
Allyl ether		557-40-4		AE	(CH2=CHCH2)2O	237	(CH2CHCH2)2O	Allyl ether	0.000135	3.9e-05	2.4e-05	5.8725e-18	7.605e-18	1.7325e-18	1.36893e-10	1.73842e-10	3.9603e-11	1.76496e-10
Allyl ethyl ether		557-31-3		AEE	CH3CH2OCH2CH=CH2	238	CH5CH2OCH2CHCH2	Allyl ethyl ether	0.000387	0.00011	7e-05	1.68345e-17	2.145e-17	4.6155e-18	3.92426e-10	4.90323e-10	1.05505e-10	4.97931e-10
(z)-hex-2-en-1-ol		928-94-9			CH3CH2CH2CH=CHCH2OH	239	CH3CH2CH2CHCHCH2OH	(Z)-hex-2-en-1-ol	0.00255	0.00073	0.000458	1.10925e-16	1.4235e-16	3.1425e-17	2.58575e-09	3.25396e-09	7.1834e-10	3.30409e-09
(e)-hex-2-en-1-ol		928-95-0			CH3CH2CH2CH=CHCH2OH	240	CH3CH2CH2CHCHCH2OH	(E)-hex-2-en-1-ol	0.00237	0.00068	0.000425	1.03095e-16	1.326e-16	2.9505e-17	2.40323e-09	3.03109e-09	6.74451e-10	3.07768e-09
3-butenenitrile		109-75-1		Allyl cyanide	CH2=CHCH2CN	241	CH2CHCH2CN	3-Butenenitrile	0.000465	0.000132	8.4e-05	2.02275e-17	2.574e-17	5.5125e-18	4.71519e-10	5.88387e-10	1.2601e-10	5.97529e-10
Hexamethyldisiloxane		107-46-0			C6H18OSi2	242	C6H18OSi2	Hexamethyldisiloxane	0.476	0.136	0.086	2.0706e-14	2.652e-14	5.814e-15	4.82673e-07	6.06217e-07	1.32901e-07	6.15575e-07
Octamethyltrisiloxane		107-51-7			C8H24O2Si3	243	C8H24O2Si3	Octamethyltrisiloxane	0.325	0.093	0.058	1.41375e-14	1.8135e-14	3.9975e-15	3.29556e-07	4.14546e-07	9.13783e-08	4.20935e-07
Decamethyltetrasiloxane		141-62-8			C10H30O3Si4	244	C10H30O3Si4	Decamethyltetrasiloxane	0.176	0.05	0.032	7.656e-15	9.75e-15	2.094e-15	1.78467e-07	2.22874e-07	4.78665e-08	2.26334e-07
Dodecamethylpentasiloxane		141-63-9			C12H36O4Si5	245	C12H36O4Si5	Dodecamethylpentasiloxane	0.122	0.035	0.02195	5.307e-15	6.825e-15	1.518e-15	1.2371e-07	1.56012e-07	3.46998e-08	1.5841e-07
Hexamethylcyclotrisiloxane		541-05-9			C6H18O3Si3	246	C6H18O3Si3	Hexamethylcyclotrisiloxane	1.15	0.328	0.207	5.0025e-14	6.396e-14	1.3935e-14	1.16612e-06	1.46205e-06	3.18538e-07	1.48466e-06
Octamethylcyclotetrasiloxane		556-67-2			C8H24O4Si4	247	C8H24O4Si4	Octamethyltetrasiloxane	0.739	0.211	0.133	3.21465e-14	4.1145e-14	8.9985e-15	7.49361e-07	9.40528e-07	2.05696e-07	9.55056e-07
Decamethylcyclopentasiloxane		541-02-6			C10H30O5Si5	248	C10H30O5Si5	Decamethylcyclopentasiloxane	0.289	0.082	0.052	1.25715e-14	1.599e-14	3.4185e-15	2.93052e-07	3.65513e-07	7.8143e-08	3.71195e-07
Dodecamethylcyclohexasiloxane		540-97-6			C12H36O6Si6	249	C12H36O6Si6	Dodecamethylcyclohexasiloxane	0.142	0.04	0.026	6.177e-15	7.8e-15	1.623e-15	1.43991e-07	1.78299e-07	3.70999e-08	1.81091e-07
														0
