## Supplementary Data S6 for "Global Health Injustice From Climate Change Driven By Consumption"

### Sheet: EORA_CBA_RE_matrix
																					Country receptor	Afghanistan	Albania	Algeria	Angola	Argentina	Armenia	Australia	Austria	Azerbaijan	Bahamas	Bangladesh	Belarus	Belgium	Belize	Benin	Bhutan	Bolivia	Bosnia and Herzegovina	Botswana	Brazil	Brunei	Bulgaria	Burkina Faso	Burundi	Cambodia	Cameroon	Canada	Cape Verde	Central African Republic	Chad	Chile	China	Colombia	Comoros	Congo (Republic of the)	Costa Rica	Cote d'Ivoire	Croatia	Cyprus	Czech Republic	Denmark	Djibouti	Dominican Republic	Ecuador	Egypt	El Salvador	Equatorial Guinea	Estonia	Ethiopia	Fiji	Finland	France	Gabon	Gambia	Georgia	Germany	Ghana	Greece	Guatemala	Guinea	Guinea-Bissau	Guyana	Haiti	Honduras	Hungary	Iceland	India	Indonesia	Iran	Iraq	Ireland	Israel	Italy	Jamaica	Japan	Jordan	Kazakhstan	Kenya	Korea	Kuwait	Kyrgyzstan	Laos	Latvia	Lebanon	Lesotho	Liberia	Libya	Lithuania	Luxembourg	Macedonia	Madagascar	Malawi	Malaysia	Mali	Mauritania	Mauritius	Mexico	Moldova	Mongolia	Morocco	Mozambique	Myanmar (Burma)	Namibia	Nepal	Netherlands	New Zealand	Nicaragua	Niger	Nigeria	Norway	Oman	Pakistan	Panama	Papua New Guinea	Paraguay	Peru	Philippines	Poland	Portugal	Puerto Rico	Qatar	Republic of Montenegro	Republic of Serbia	Russia	Rwanda	Samoa	Sao Tome and Principe	Saudi Arabia	Senegal	Sierra Leone	Slovakia	Slovenia	Solomon Islands	South Africa	Spain	Sri Lanka	St. Vincent and the Grenadines	Sudan	Suriname	Swaziland	Sweden	Switzerland	Tajikistan	Tanzania	Taiwan	Thailand	Timor Leste	Togo	Trinidad and Tobago	Tunisia	Turkey	Turkmenistan	Uganda	Ukraine	United Arab Emirates	United Kingdom	United States	Uruguay	Uzbekistan	Vanuatu	Vietnam	Zambia	Zimbabwe
																						AFG	ALB	DZA	AGO	ARG	ARM	AUS	AUT	AZE	BHS	BGD	BLR	BEL	BLZ	BEN	BTN	BOL	BIH	BWA	BRA	BRN	BGR	BFA	BDI	KHM	CMR	CAN	CPV	CAF	TCD	CHL	CHN	COL	COM	COG	CRI	CIV	HRV	CYP	CZE	DNK	DJI	DOM	ECU	EGY	SLV	GNQ	EST	ETH	FJI	FIN	FRA	GAB	GMB	GEO	DEU	GHA	GRC	GTM	GIN	GNB	GUY	HTI	HND	HUN	ISL	IND	IDN	IRN	IRQ	IRL	ISR	ITA	JAM	JPN	JOR	KAZ	KEN	KOR	KWT	KGZ	LAO	LVA	LBN	LSO	LBR	LBY	LTU	LUX	MKD	MDG	MWI	MYS	MLI	MRT	MUS	MEX	MDA	MNG	MAR	MOZ	MMR	NAM	NPL	NLD	NZL	NIC	NER	NGA	NOR	OMN	PAK	PAN	PNG	PRY	PER	PHL	POL	PRT	PRI	QAT	MNE	SRB	RUS	RWA	WSM	STP	SAU	SEN	SLE	SVK	SVN	SLB	ZAF	ESP	LKA	VCT	SDN	SUR	SWZ	SWE	CHE	TJK	TZA	TWN	THA	TLS	TGO	TTO	TUN	TUR	TKM	UGA	UKR	ARE	GBR	USA	URY	UZB	VUT	VNM	ZMB	ZWE
																					DALY	160	43	139	168	97	33	71	75	34	106	161	57	76	108	200	162	121	44	193	135	66	45	201	175	10	202	101	203	169	204	98	6	125	176	171	126	205	46	77	47	78	177	110	122	141	127	172	58	179	22	79	80	173	206	35	81	207	82	128	208	209	113	114	129	48	83	163	11	142	143	84	85	86	115	67	144	36	180	7	145	37	12	59	146	194	210	147	60	87	49	181	182	13	211	212	183	130	61	38	148	184	15	195	164	89	72	131	213	214	90	150	165	132	26	136	123	16	51	91	385	151	50	53	62	185	27	215	152	216	217	54	55	28	196	92	17	117	522	118	197	93	94	39	189	8	18	19	218	119	154	155	40	190	63	156	95	102	99	41	30	20	191	198
																			Receptor countries																																																																																																																																																																																Receptor regions
											CO2 CF [DALY.kgGHG-1] no adaptation	Methane fossil CF [DALY.kgGHG-1] no adaptation	Nitrous oxide CF [DALY.kgGHG-1] no adaptation	Nitrogen trifluoride CF [DALY.kgGHG-1] no adaptation	PFCS (CO2 proxy CF) CF [DALY.kgGHG-1] no adaptation	Sulphur hexafluoride CF [DALY.kgGHG-1] no adaptation					weight %	2.03626	0.0158723	0.403057	1.59445	0.122885	0.0192706	-0.0474798	0.00861493	0.0612123	0.000239583	1.92024	0.0017148	0.00335903	0.00121976	0.588761	0.00295663	0.165972	0.00241949	0.0380225	1.54746	-0.00024657	0.011412	1.13466	0.222786	0.231706	1.09825	-0.075031	0.00524337	0.707882	1.67219	-0.000421986	5.84747	0.139634	0.0238214	0.11976	0.0108718	0.846944	0.00272294	-0.00139198	-0.00170429	0.00113568	0.0350346	-0.0450231	0.153643	0.777466	0.0222282	0.0138268	-0.00225357	2.29249	0.00908758	-0.0178914	0.04193	0.0182128	0.0352646	0.0164774	0.00361028	0.632006	0.0129191	0.110576	0.807657	0.0459105	0.0180514	-0.0260164	0.0604568	0.00467865	-0.000141437	28.4313	1.63025	0.186242	0.414258	-0.00583877	0.00296939	0.0224792	0.00563793	0.0422562	-0.00187689	0.0439397	-1.11866	-0.0178022	0.00203997	0.0104445	0.182517	0.00122612	-0.00116525	0.00134681	0.296354	0.032407	-0.000834787	0.000453765	0.0077572	1.59162	0.961823	0.0386434	1.67626	0.0918473	0.00101327	0.203815	0.010295	0.0064191	0.205567	1.49757	1.95987	0.0513137	0.864521	0.00326958	-0.00315683	0.0391071	3.30343	15.7919	-0.0135671	0.0105817	9.89052	0.00262622	0.271055	0.0750271	-0.00401173	0.3206	-0.0581133	0.00512051	-0.00851644	0.0015694	0.00172539	0.0376844	0.239666	0.0353962	-0.00186596	0.00212633	0.139296	0.373665	0.781242	-0.00868542	0.00206066	0.0278091	0.0615698	0.0131656	0.0290738	-0.000222514	0.482968	0.00617326	-0.0138286	-0.0204606	0.00801376	0.164578	0.118187	-0.0294004	0.490112	0.0658671	0.275144	0.00026253	0.00345111	0.201054	0.0187994	-0.731895	0.0770662	0.0119078	-0.0307387	-0.231998	0.00272078	0.192229	0.00194075	1.06455	0.952391	0.72707									Total per regions		South Asia	Europe & Central Asia	Middle East & North Africa	Sub-Saharan Africa	Latin America & Caribbean	East Asia & Pacific	North America	total
										Characterization Factor (CF; DALY.kgGHG-1)	4.47714e-06	4.51606e-05	0.000584839	0.0814682	4.47714e-06	0.152495																																																																																																																																																																												4.40245	0.00875435			Inducer regions			0.431749	0.0110676	0.0222281	0.39108	0.026044	0.120902	-0.00307029	1
Region	ISO3	Country ID	PRIMAP|KYOTOGHG|TOTALexcludingLULUCF|GgCO2eq	PRIMAP|CO2|TOTALexcludingLULUCF|Gg	PRIMAP|CH4|TOTALexcludingLULUCF|Gg	PRIMAP|N2O|TOTALexcludingLULUCF|Gg	PRIMAP|NF3|TOTALexcludingLULUCF|Gg	PRIMAP|PFCS|TOTALexcludingLULUCF|GgCO2eq	PRIMAP|PFCSAR4|TOTALexcludingLULUCF|GgCO2eq	PRIMAP|SF6|TOTALexcludingLULUCF|Gg	Di [DALY] PRIMAP|CO2|TOTALexcludingLULUCF	Di [DALY] PRIMAP|CH4|TOTALexcludingLULUCF	Di [DALY] PRIMAP|N2O|TOTALexcludingLULUCF	Di [DALY] PRIMAP|NF3|TOTALexcludingLULUCF	Di [DALY] PRIMAP|PFCS|TOTALexcludingLULUCF	Di [DALY] PRIMAP|SF6|TOTALexcludingLULUCF	Total Di [DALY]	per capita induced	Total Dr [DALY]	DALY per capita receptor	test	Recieved DALY per country from country ->																																																																																																																																																																			TOTAL	w% (assigned damage using total damage factors)		Total Di [DALY] PER CAPITA	Total Dr [DALY] PER CAPITA	Region	POPULATION	Region	Population	Total induced	South Asia	Europe & Central Asia	Middle East & North Africa	Sub-Saharan Africa	Latin America & Caribbean	East Asia & Pacific	North America	total induceed	population fraction
Afghanistan	AFG	160	42237.7	21349.7	714.76	18.7301	3.21589e-05	8.36181	9.71067	0.00037247	95585.4	32279	10954.1	2.61993	37.437	56.7999	138915	0.00362916	3.78449e+06	0.0988696	138915	2828.68	22.049	559.908	2214.93	170.707	26.7698	-65.9567	11.9675	85.0333	0.332818	2667.51	2.38213	4.66622	1.69444	817.88	4.10721	230.561	3.36105	52.8191	2149.67	-0.342523	15.853	1576.21	309.483	321.875	1525.64	-104.23	7.28384	983.358	2322.92	-0.586204	8123.04	193.973	33.0916	166.366	15.1026	1176.54	3.78258	-1.93368	-2.36752	1.57763	48.6684	-62.544	213.434	1080.02	30.8784	19.2076	-3.13055	3184.62	12.624	-24.8539	58.2473	25.3004	48.9879	22.8897	5.01524	877.954	17.9466	153.607	1121.96	63.7767	25.0762	-36.1408	83.9837	6.49936	-0.196477	39495.5	2264.67	258.719	575.468	-8.11095	4.12494	31.227	7.83195	58.7004	-2.60729	61.039	-1553.99	-24.7299	2.83383	14.509	253.545	1.70327	-1.61871	1.87093	411.682	45.0184	-1.15965	0.630349	10.776	2211	1336.12	53.6816	2328.58	127.59	1.40759	283.13	14.3014	8.91712	285.564	2080.35	2722.56	71.2826	1200.95	4.54196	-4.38533	54.3258	4588.98	21937.4	-18.8468	14.6996	13739.5	3.64823	376.537	104.224	-5.57291	445.362	-80.7283	7.11318	-11.8306	2.18013	2.39684	52.3494	332.933	49.1708	-2.59211	2.9538	193.504	519.079	1085.27	-12.0654	2.86257	38.6311	85.5299	18.289	40.388	-0.309107	670.917	8.57561	-19.21	-28.423	11.1323	228.624	164.18	-40.8416	680.841	91.4995	382.218	0.364695	4.79413	279.295	26.1152	-1016.72	107.057	16.5418	-42.7008	-322.281	3.77958	267.035	2.696	1478.82	1323.02	1010.01	138915	2.03626		0.00362916	7.38992e-05	South Asia	3.82775e+07	South Asia	1.86533e+09	1.37136e+07	5.92081e+06	151775	304826	5.36309e+06	357156	1.658e+06	-42104.6	1.37136e+07	24.8095
Albania	ALB	43	12491.5	8573.9	108.959	4.50191	6.92434e-06	3.22793	3.71496	0.000112731	38386.5	4920.66	2632.9	0.564113	14.4519	17.191	45972.3	0.0168994	29499.3	0.0108439	45972.3	936.116	7.29684	185.294	733.004	56.4932	8.85913	-21.8276	3.96048	28.1407	0.110142	882.78	0.788335	1.54423	0.560753	270.667	1.35923	76.3012	1.1123	17.4798	711.405	-0.113354	5.24635	521.629	102.42	106.521	504.892	-34.4935	2.4105	325.43	768.743	-0.193997	2688.22	64.193	10.9512	55.0566	4.99803	389.36	1.2518	-0.639926	-0.783501	0.522097	16.1062	-20.6982	70.6332	357.419	10.2188	6.35651	-1.03602	1053.91	4.17777	-8.2251	19.2762	8.37285	16.2119	7.57506	1.65973	290.548	5.9392	50.8343	371.299	21.1061	8.29864	-11.9603	27.7934	2.15088	-0.0650218	13070.5	749.463	85.6197	190.444	-2.68422	1.3651	10.3342	2.59189	19.4262	-0.862851	20.2001	-514.275	-8.18407	0.937821	4.80158	83.9074	0.563675	-0.535693	0.61916	136.241	14.8983	-0.383771	0.208606	3.56617	731.704	442.172	17.7653	770.615	42.2243	0.465824	93.6984	4.73286	2.95101	94.504	688.467	900.997	23.5901	397.44	1.5031	-1.45127	17.9785	1518.66	7259.9	-6.2371	4.86466	4546.9	1.20734	124.61	34.4917	-1.84429	147.387	-26.716	2.35402	-3.9152	0.721487	0.793204	17.3244	110.18	16.2725	-0.857825	0.977523	64.0377	171.783	359.155	-3.99289	0.947332	12.7845	28.305	6.05251	13.3659	-0.102295	222.031	2.83799	-6.35732	-9.40622	3.68411	75.6602	54.3334	-13.516	225.316	30.2806	126.49	0.120691	1.58656	92.4291	8.6425	-336.469	35.4291	5.47431	-14.1313	-106.655	1.2508	88.3719	0.892209	489.398	437.836	334.251	45972.3	0.0158723		0.0168994	2.68231e-06	Europe & Central Asia	2.72035e+06	Europe & Central Asia	9.02485e+08	3.45436e+07	1.49142e+07	382313	767837	1.35093e+07	899654	4.17639e+06	-106059	3.45436e+07	12.0033
Algeria	DZA	139	210304	152703	2198.49	30.8712	0.00011075	31.6686	36.4389	0.0225069	683672	99285	18054.7	9.02257	141.785	3432.2	804594	0.0192269	749100	0.0179008	804594	16383.6	127.707	3242.97	12828.8	988.728	155.05	-382.02	69.3153	492.511	1.92767	15450.2	13.7972	27.0266	9.81415	4737.14	23.7889	1335.4	19.4671	305.927	12450.8	-1.98389	91.8202	9129.39	1792.52	1864.29	8836.47	-603.695	42.1878	5695.58	13454.3	-3.39528	47048.4	1123.49	191.665	963.585	87.474	6814.46	21.9086	-11.1998	-13.7126	9.1376	281.886	-362.253	1236.2	6255.45	178.847	111.25	-18.1321	18445.2	73.1181	-143.953	337.367	146.539	283.737	132.577	29.0481	5085.08	103.946	889.688	6498.36	369.393	145.24	-209.326	486.432	37.6441	-1.13799	228757	13116.9	1498.49	3333.1	-46.9784	23.8916	180.866	45.3625	339.991	-15.1014	353.536	-9000.69	-143.235	16.4135	84.036	1468.52	9.86527	-9.37555	10.8364	2384.45	260.745	-6.71665	3.65097	62.414	12806.1	7738.77	310.923	13487.1	738.998	8.15272	1639.88	82.8332	51.6477	1653.98	12049.3	15769	412.867	6955.89	26.3069	-25.3997	314.654	26579.2	127061	-109.16	85.1399	79578.6	21.1304	2180.89	603.664	-32.2782	2579.53	-467.576	41.1993	-68.5228	12.6273	13.8824	303.206	1928.34	284.796	-15.0134	17.1083	1120.77	3006.49	6285.83	-69.8824	16.5799	223.75	495.387	105.929	233.926	-1.79034	3885.93	49.6697	-111.264	-164.625	64.4783	1324.18	950.928	-236.554	3943.41	529.963	2213.79	2.1123	27.7675	1617.67	151.259	-5888.79	620.071	95.8097	-247.322	-1866.64	21.8912	1546.66	15.6152	8565.31	7662.88	5849.96	804594	0.403057		0.0192269	7.74954e-05	Middle East & North Africa	4.18473e+07	Middle East & North Africa	4.05768e+08	1.35458e+07	5.84837e+06	149918	301096	5.29747e+06	352786	1.63771e+06	-41589.4	1.35458e+07	5.39685
Angola	AGO	168	66812.3	32443.2	1006.09	41.7122	2.91725e-05	15.6516	18.1266	0.000509142	145253	45435.6	24394.9	2.37663	70.0746	77.6419	215233	0.00714147	2.96336e+06	0.0983245	215233	4382.71	34.1624	867.512	3431.78	264.49	41.4767	-102.192	18.5422	131.749	0.515662	4133	3.69083	7.22976	2.62534	1267.21	6.36365	357.227	5.20755	81.8371	3330.66	-0.5307	24.5624	2442.16	479.509	498.708	2363.8	-161.492	11.2855	1523.6	3599.1	-0.908254	12585.7	300.539	51.2715	257.764	23.3998	1822.91	5.86066	-2.99601	-3.6682	2.44436	75.4061	-96.9047	330.691	1673.37	47.8425	29.7599	-4.85042	4934.2	19.5595	-38.5083	90.2474	39.2	75.9011	35.4649	7.77053	1360.29	27.8062	237.996	1738.35	98.8146	38.8526	-55.9959	130.123	10.07	-0.304419	61193.6	3508.84	400.854	891.622	-12.567	6.39112	48.3826	12.1347	90.9495	-4.0397	94.5728	-2407.73	-38.3162	4.39069	22.4801	392.838	2.63901	-2.50801	2.89879	637.853	69.7507	-1.79674	0.976653	16.6961	3425.7	2070.16	83.1734	3607.87	197.686	2.1809	438.678	22.1583	13.816	442.449	3223.27	4218.29	110.444	1860.74	7.03723	-6.79456	84.1716	7110.09	33989.4	-29.2009	22.7754	21287.7	5.65251	583.4	161.483	-8.63458	690.037	-125.079	11.021	-18.3302	3.37786	3.71362	81.1093	515.841	76.1844	-4.01617	4.57657	299.812	804.252	1681.49	-18.6939	4.43522	59.8544	132.519	28.3367	62.5766	-0.478925	1039.51	13.2869	-29.7637	-44.0381	17.2483	354.226	254.378	-63.2794	1054.88	141.768	592.202	0.565053	7.42794	432.735	40.4625	-1575.28	165.872	25.6296	-66.1599	-499.336	5.85602	413.74	4.17714	2291.27	2049.86	1564.9	215233	1.59445		0.00714147	0.000113867	Sub-Saharan Africa	3.01385e+07	Sub-Saharan Africa	1.07715e+09	5.89748e+06	2.54623e+06	65270.7	131089	2.30639e+06	153594	713017	-18107	5.89748e+06	14.3265
Argentina	ARG	97	329249	207121	3551.7	147.191	0.000246275	188.632	217.645	0.00248654	927309	160397	86083	20.0636	844.53	379.185	1.17503e+06	0.0260451	228388	0.00506232	1.17503e+06	23926.7	186.504	4736.05	18735.3	1443.94	226.436	-557.903	101.228	719.265	2.81518	22563.5	20.1495	39.4698	14.3326	6918.14	34.7414	1950.23	28.4299	446.777	18183.2	-2.89728	134.095	13332.6	2617.8	2722.62	12904.8	-881.64	61.6113	8317.85	19648.8	-4.95848	68709.8	1640.75	279.909	1407.22	127.747	9951.88	31.9954	-16.3562	-20.026	13.3446	411.668	-529.036	1805.35	9135.49	261.189	162.47	-26.4802	26937.5	106.782	-210.23	492.692	214.006	414.37	193.615	42.422	7426.28	151.804	1299.3	9490.24	539.463	212.11	-305.701	710.387	54.9757	-1.66193	334077	19156	2188.4	4867.67	-68.6075	34.8913	264.138	66.2476	496.525	-22.0541	516.306	-13144.7	-209.181	23.9703	122.727	2144.64	14.4073	-13.6921	15.8255	3482.26	380.793	-9.80902	5.33189	91.1497	18702.1	11301.7	454.073	19696.6	1079.24	11.9063	2394.89	120.97	75.4266	2415.48	17596.9	23029.1	602.953	10158.4	38.4187	-37.0939	459.522	38816.4	185560	-159.418	124.339	116217	30.859	3184.98	881.594	-47.1392	3767.15	-682.85	60.1677	-100.071	18.4409	20.274	442.804	2816.16	415.917	-21.9257	24.9851	1636.78	4390.69	9179.85	-102.057	24.2134	326.766	723.465	154.7	341.627	-2.61462	5675.03	72.5379	-162.491	-240.419	94.1644	1933.84	1388.74	-345.464	5758.98	773.96	3233.04	3.08482	40.5517	2362.45	220.899	-8600.01	905.554	139.921	-361.19	-2726.05	31.97	2258.75	22.8045	12508.8	11190.9	8543.31	1.17503e+06	0.122885		0.0260451	3.20056e-05	Latin America & Caribbean	4.51153e+07	Latin America & Caribbean	6.09399e+08	1.06038e+07	4.57819e+06	117359	235703	4.14695e+06	276166	1.28203e+06	-32556.8	1.06038e+07	8.1052
Armenia	ARM	33	14248.6	9684.2	134.129	3.02583	1.20012e-05	3.33164	3.86019	0.00019206	43357.5	6057.36	1769.63	0.977719	14.9162	29.2883	51229.7	0.0169653	35815.3	0.0118606	51229.7	1043.17	8.13131	206.485	816.83	62.9538	9.87226	-24.3237	4.4134	31.3589	0.122738	983.734	0.878488	1.72082	0.624881	301.621	1.51467	85.027	1.2395	19.4788	792.761	-0.126317	5.84632	581.282	114.132	118.702	562.631	-38.4382	2.68616	362.646	856.656	-0.216182	2995.64	71.5341	12.2036	61.3529	5.5696	433.887	1.39495	-0.713107	-0.873102	0.581804	17.9481	-23.0652	78.7107	398.293	11.3874	7.08344	-1.15449	1174.43	4.65554	-9.16572	21.4806	9.33036	18.0659	8.44134	1.84954	323.775	6.61841	56.6477	413.76	23.5198	9.24767	-13.3281	30.9718	2.39686	-0.0724576	14565.3	835.171	95.4111	212.223	-2.99118	1.52121	11.516	2.88829	21.6477	-0.961526	22.5102	-573.087	-9.11999	1.04507	5.35069	93.503	0.628136	-0.596955	0.689967	151.821	16.602	-0.427659	0.232462	3.97399	815.382	492.739	19.7969	858.742	47.0531	0.519096	104.414	5.27411	3.28849	105.311	767.199	1004.04	26.2879	442.892	1.675	-1.61724	20.0345	1692.34	8090.14	-6.95037	5.42098	5066.88	1.34541	138.86	38.4362	-2.0552	164.242	-29.7712	2.62322	-4.36294	0.803996	0.883914	19.3056	122.78	18.1334	-0.955926	1.08931	71.361	191.428	400.228	-4.44951	1.05567	14.2465	31.542	6.74467	14.8944	-0.113993	247.423	3.16254	-7.08434	-10.4819	4.10542	84.3126	60.547	-15.0617	251.083	33.7435	140.956	0.134493	1.76799	102.999	9.63085	-374.948	39.4808	6.10034	-15.7473	-118.852	1.39385	98.4781	0.994241	545.365	487.907	372.476	51229.7	0.0192706		0.0169653	3.26931e-06	Europe & Central Asia	3.01967e+06	East Asia & Pacific	2.29399e+09	7.38944e+07	3.19038e+07	817830	1.64253e+06	2.88986e+07	1.92451e+06	8.93398e+06	-226877	7.38944e+07	30.5107
Australia	AUS	71	547562	426187	4003.27	82.4851	0.00098701	320.796	378.258	0.0133613	1.9081e+06	180790	48240.5	80.4099	1436.25	2037.53	2.14068e+06	0.0871326	-88243.4	-0.00359179	2.14068e+06	43589.9	339.775	8628.17	34132.1	2630.59	412.522	-1016.39	184.418	1310.36	5.12871	41106.3	36.7085	71.9063	26.1113	12603.5	63.292	3552.94	51.7937	813.942	33126.3	-5.27828	244.294	24289.4	4769.13	4960.09	23510.1	-1606.18	112.244	15153.5	35796.2	-9.03338	125176	2989.12	509.94	2563.69	232.731	18130.4	58.2894	-29.7979	-36.4834	24.3113	749.979	-963.802	3289.01	16643.1	475.835	295.988	-48.2417	49074.9	194.536	-382.999	897.589	389.878	754.903	352.73	77.2847	13529.2	276.557	2367.08	17289.4	982.798	386.423	-556.928	1294.19	100.155	-3.02771	608624	34898.5	3986.85	8867.96	-124.989	63.5653	481.207	120.69	904.572	-40.1783	940.609	-23947	-381.088	43.6693	223.584	3907.12	26.2473	-24.9443	28.831	6344.01	693.732	-17.8701	9.71367	166.057	34071.5	20589.6	827.233	35883.4	1966.16	21.6909	4363.03	220.384	137.413	4400.54	32058.2	41954.6	1098.46	18506.7	69.9914	-67.5778	837.16	70716	338054	-290.428	226.521	211725	56.2191	5802.42	1606.09	-85.8785	6863.02	-1244.02	109.614	-182.31	33.5958	36.9352	806.703	5130.49	757.72	-39.9443	45.518	2981.89	7998.99	16723.9	-185.927	44.1122	595.304	1318.01	281.833	622.379	-4.76333	10338.8	132.15	-296.026	-437.997	171.549	3523.09	2530.02	-629.369	10491.7	1410.01	5889.97	5.61994	73.8774	4303.92	402.435	-15667.6	1649.74	254.909	-658.018	-4966.34	58.2432	4115	41.5454	22788.6	20387.7	15564.3	2.14068e+06	-0.0474798		0.0871326	-4.13704e-05	East Asia & Pacific	2.45681e+07	North America	3.64499e+08	3.3656e+07	1.4531e+07	372490	748108	1.31622e+07	876538	4.06908e+06	-103334	3.3656e+07	4.84794
Austria	AUT	75	122224	101625	541.808	21.4835	0.00162664	137.92	148.779	0.0142667	454990	24468.4	12564.4	132.52	617.486	2175.6	494949	0.0555113	16011.3	0.00179575	494949	10078.4	78.5595	1994.92	7891.7	608.219	95.3795	-235.001	42.6395	302.969	1.18581	9504.22	8.48739	16.6255	6.0372	2914.07	14.6338	821.477	11.9752	188.192	7659.16	-1.22039	56.4835	5615.98	1102.67	1146.82	5435.78	-371.365	25.952	3503.65	8276.47	-2.08861	28942	691.117	117.904	592.753	53.8099	4191.94	13.4771	-6.88959	-8.43535	5.62102	173.403	-222.841	760.453	3848.06	110.018	68.4357	-11.154	11346.6	44.9788	-88.5533	207.532	90.144	174.541	81.5549	17.869	3128.1	63.9429	547.294	3997.49	227.233	89.3451	-128.768	299.23	23.1569	-0.700039	140720	8068.89	921.801	2050.37	-28.8989	14.697	111.26	27.9049	209.147	-9.28965	217.479	-5536.8	-88.1116	10.0968	51.695	903.366	6.06865	-5.7674	6.66603	1466.8	160.398	-4.13177	2.2459	38.3942	7877.7	4760.53	191.265	8296.62	454.597	5.01517	1008.78	50.9551	31.7713	1017.45	7412.19	9700.35	253.977	4278.94	16.1828	-15.6247	193.56	16350.3	78161.8	-67.1501	52.3741	48953	12.9985	1341.58	371.346	-19.856	1586.8	-287.631	25.3439	-42.152	7.7677	8.53982	186.518	1186.22	175.193	-9.23555	10.5242	689.445	1849.45	3866.75	-42.9884	10.1992	137.641	304.739	65.1627	143.901	-1.10133	2390.44	30.5545	-68.4444	-101.27	39.664	814.575	584.966	-145.517	2425.8	326.008	1361.82	1.29939	17.0812	995.113	93.0472	-3622.51	381.438	58.9377	-152.141	-1148.27	13.4665	951.433	9.60573	5268.97	4713.85	3598.62	494949	0.00861493		0.0555113	4.78226e-06	Europe & Central Asia	8.91619e+06	total	7.51862e+09	1.85855e+08	8.02425e+07	2.05696e+06	4.13119e+06	7.2684e+07	4.8404e+06	2.24702e+07	-570627	1.85855e+08	100
Azerbaijan	AZE	34	72032	47617.8	927.844	10.6597	1.39161e-05	376.378	435.313	0.000407393	213191	41902	6234.22	1.13372	1685.1	62.1255	263076	0.0255943	113766	0.0110682	263076	5356.91	41.7561	1060.35	4194.61	323.282	50.6963	-124.908	22.6638	161.035	0.630285	5051.7	4.51123	8.83681	3.2089	1548.89	7.77818	436.633	6.36511	100.028	4071.01	-0.648666	30.0222	2985.01	586.095	609.562	2889.24	-197.389	13.794	1862.27	4399.12	-1.11014	15383.3	367.344	62.6683	315.061	28.6011	2228.11	7.16339	-3.66197	-4.48357	2.9877	92.1676	-118.445	404.197	2045.33	58.477	36.375	-5.92859	6030.99	23.9072	-47.068	110.308	47.9135	92.7726	43.3482	9.49779	1662.66	33.987	290.899	2124.75	120.779	47.4889	-68.4428	159.047	12.3084	-0.372086	74795.9	4288.79	489.957	1089.81	-15.3604	7.81175	59.1372	14.832	111.166	-4.93765	115.595	-2942.93	-46.8332	5.36667	27.477	480.159	3.22562	-3.0655	3.54314	779.637	85.2551	-2.19612	1.19375	20.4073	4187.17	2530.32	101.661	4409.83	241.628	2.66567	536.188	27.0837	16.8871	540.798	3939.74	5155.95	134.994	2274.35	8.60149	-8.30487	102.881	8690.54	41544.7	-35.6917	27.838	26019.6	6.90896	713.08	197.378	-10.5539	843.421	-152.882	13.4708	-22.4047	4.1287	4.5391	99.1385	630.504	93.1189	-4.90889	5.59386	366.455	983.024	2055.26	-22.8493	5.4211	73.159	161.975	34.6354	76.4863	-0.585382	1270.57	16.2404	-36.3797	-53.827	21.0823	432.964	310.922	-77.3453	1289.37	173.28	723.838	0.690654	9.07905	528.924	49.4566	-1925.44	202.743	31.3266	-80.8661	-610.33	7.15771	505.707	5.10565	2800.57	2505.51	1912.75	263076	0.0612123		0.0255943	1.56669e-05	Europe & Central Asia	1.02787e+07				total recieved for South Asia
Bahamas	BHS	106	4188.56	3633.93	15.5797	0.654396	1.36287e-05	1.38398	1.65716	7.42647e-05	16269.6	703.591	382.716	1.11031	6.19629	11.325	17374.6	0.0460936	445.276	0.00118129	17374.6	353.791	2.75773	70.0293	277.028	21.3508	3.34818	-8.2494	1.49681	10.6354	0.0416265	333.634	0.297939	0.583617	0.211928	102.295	0.513701	28.8369	0.420376	6.60624	268.865	-0.0428404	1.98278	197.142	38.708	40.2578	190.816	-13.0363	0.911011	122.991	290.535	-0.0733182	1015.97	24.2608	4.13886	20.8078	1.88893	147.153	0.473098	-0.24185	-0.296112	0.197319	6.0871	-7.82256	26.6948	135.081	3.86205	2.40235	-0.391547	398.31	1.57893	-3.10855	7.28516	3.16439	6.12706	2.86288	0.627271	109.808	2.24463	19.2121	140.327	7.97674	3.13635	-4.52023	10.5041	0.812894	-0.024574	4939.81	283.248	32.3587	71.9755	-1.01446	0.515918	3.90565	0.979565	7.34183	-0.326102	7.63432	-194.363	-3.09305	0.354435	1.81469	31.7115	0.213032	-0.202457	0.234002	51.4903	5.63058	-0.14504	0.0788396	1.34778	276.537	167.112	6.71412	291.242	15.9581	0.176051	35.4119	1.78871	1.11529	35.7164	260.196	340.519	8.91553	150.207	0.568076	-0.548486	6.79469	573.957	2743.77	-2.35722	1.83853	1718.43	0.456294	47.0945	13.0356	-0.69702	55.7028	-10.0969	0.889665	-1.47969	0.272675	0.29978	6.54749	41.6409	6.14993	-0.324202	0.36944	24.2021	64.9227	135.737	-1.50905	0.35803	4.8317	10.6975	2.28746	5.05145	-0.0386609	83.9135	1.07258	-2.40266	-3.55494	1.39236	28.5946	20.5345	-5.10818	85.1547	11.4441	47.8051	0.0456135	0.599615	34.9322	3.26631	-127.164	13.3899	2.06893	-5.34071	-40.3086	0.472723	33.3989	0.337197	184.961	165.474	126.325	17374.6	0.000239583		0.0460936	1.10433e-07	Latin America & Caribbean	376940
Bangladesh	BGD	161	206492	140469	2446.55	44.3051	0.000590256	72.4108	85.5516	0.00342083	628901	110488	25911.4	48.0871	324.193	521.661	766194	0.00481097	3.56886e+06	0.022409	766194	15601.7	121.612	3088.2	12216.6	941.54	147.65	-363.787	66.0071	469.005	1.83567	14712.8	13.1387	25.7367	9.34575	4511.05	22.6535	1271.67	18.538	291.326	11856.6	-1.8892	87.4379	8693.68	1706.97	1775.32	8414.74	-574.883	40.1743	5423.75	12812.2	-3.23323	44803	1069.87	182.518	917.597	83.2992	6489.24	20.863	-10.6653	-13.0582	8.7015	268.433	-344.964	1177.2	5956.9	170.311	105.94	-17.2667	17564.9	69.6285	-137.083	321.265	139.545	270.195	126.249	27.6618	4842.39	98.9853	847.226	6188.22	351.763	138.309	-199.336	463.216	35.8475	-1.08368	217839	12490.9	1426.97	3174.02	-44.7363	22.7513	172.234	43.1975	323.765	-14.3806	336.663	-8571.12	-136.399	15.6301	80.0252	1398.44	9.39444	-8.92809	10.3192	2270.65	248.301	-6.39609	3.47672	59.4352	12194.9	7369.43	296.083	12843.4	703.729	7.76362	1561.62	78.8799	49.1828	1575.04	11474.3	15016.4	393.163	6623.91	25.0514	-24.1875	299.637	25310.7	120997	-103.95	81.0765	75780.6	20.122	2076.8	574.853	-30.7376	2456.42	-445.26	39.233	-65.2524	12.0246	13.2199	288.735	1836.31	271.204	-14.2969	16.2918	1067.28	2863	5985.83	-66.5472	15.7886	213.072	471.744	100.874	222.762	-1.70489	3700.47	47.2992	-105.954	-156.768	61.401	1260.98	905.544	-225.264	3755.21	504.67	2108.14	2.01149	26.4422	1540.46	144.04	-5607.74	590.477	91.2371	-235.518	-1777.55	20.8464	1472.84	14.8699	8156.51	7297.16	5570.77	766194	1.92024		0.00481097	9.23823e-05	South Asia	1.5926e+08	Receptor perspective per capita receiving region		population	1.86533e+09	9.02485e+08	4.05768e+08	1.07715e+09	6.09399e+08	2.29399e+09	3.64499e+08	7.51862e+09
Belarus	BLR	57	45002.1	31962.5	381.373	14.2534	0.000250383	32.586	38.7263	0.00129925	143101	17223.1	8335.95	20.3983	145.892	198.13	169024	0.0177905	3187.04	0.00033545	169024	3441.77	26.8279	681.263	2695	207.706	32.5719	-80.2522	14.5613	103.463	0.404953	3245.67	2.89843	5.67757	2.06169	995.148	4.99741	280.533	4.08952	64.2672	2615.59	-0.416762	19.289	1917.84	376.561	391.639	1856.31	-126.82	8.86255	1196.49	2826.4	-0.713258	9883.64	236.015	40.2638	202.424	18.376	1431.54	4.60242	-2.35278	-2.88066	1.91957	59.2169	-76.0999	259.693	1314.1	37.571	23.3706	-3.80907	3874.86	15.3602	-30.2408	70.8719	30.784	59.6056	27.8508	6.10225	1068.24	21.8364	186.9	1365.13	77.5997	30.5112	-43.9739	102.186	7.90804	-0.239062	48055.7	2755.51	314.793	700.196	-9.86892	5.01898	37.9952	9.52946	71.4232	-3.1724	74.2686	-1890.81	-30.0899	3.44804	17.6537	308.498	2.07243	-1.96956	2.27644	500.91	54.7757	-1.41099	0.766972	13.1115	2690.22	1625.71	65.3166	2833.28	155.244	1.71267	344.496	17.4011	10.8498	347.458	2531.25	3312.65	86.7325	1461.25	5.52638	-5.33581	66.1005	5583.6	26692.1	-22.9316	17.8856	16717.4	4.43895	458.147	126.814	-6.78079	541.89	-98.2254	8.65489	-14.3948	2.65265	2.91633	63.6956	405.093	59.8281	-3.15392	3.59401	235.444	631.584	1320.49	-14.6805	3.48301	47.004	104.068	22.2529	49.1418	-0.376103	816.331	10.4343	-23.3736	-34.5834	13.5452	278.176	199.765	-49.6937	828.407	111.331	465.06	0.443739	5.83321	339.829	31.7754	-1237.08	130.26	20.1271	-51.9558	-392.132	4.59877	324.912	3.28034	1799.34	1609.77	1228.92	169024	0.0017148		0.0177905	3.05073e-07	Europe & Central Asia	9.50079e+06	Region	Population	Total induced	South Asia	Europe & Central Asia	Middle East & North Africa	Sub-Saharan Africa	Latin America & Caribbean	East Asia & Pacific	North America	total
Belgium	BEL	76	154111	126870	716.243	29.0625	0.000301685	175.621	208.245	0.00673664	568016	32346	16996.9	24.5777	786.281	1027.31	619197	0.0542244	6242.92	0.000546706	619197	12608.5	98.2806	2495.72	9872.77	760.903	119.323	-293.993	53.3434	379.025	1.48349	11890.1	10.618	20.799	7.55274	3645.59	18.3074	1027.69	14.9814	235.434	9581.86	-1.52675	70.6627	7025.77	1379.48	1434.72	6800.34	-464.59	32.4668	4383.19	10354.1	-2.61293	36207.4	864.61	147.501	741.553	67.318	5244.25	16.8603	-8.6191	-10.5529	7.03209	216.933	-278.782	951.352	4814.05	137.636	85.6153	-13.954	14195	56.27	-110.783	259.63	112.773	218.357	102.028	22.3548	3913.36	79.9946	684.683	5000.99	284.276	111.774	-161.093	374.347	28.9701	-0.875772	176046	10094.5	1153.2	2565.08	-36.1535	18.3864	139.19	34.9099	261.649	-11.6217	272.073	-6926.73	-110.23	12.6314	64.6721	1130.14	7.59209	-7.21521	8.33942	1835.02	200.663	-5.16898	2.8097	48.0324	9855.26	5955.58	239.279	10379.3	568.716	6.27415	1262.02	63.7465	39.7469	1272.87	9272.9	12135.5	317.733	5353.09	20.2452	-19.547	242.15	20454.8	97783	-84.007	65.5217	61241.8	16.2615	1678.36	464.566	-24.8405	1985.14	-359.836	31.706	-52.7335	9.71765	10.6836	233.34	1484.01	219.172	-11.554	13.1662	862.518	2313.73	4837.43	-53.7799	12.7595	172.193	381.238	81.5207	180.024	-1.3778	2990.52	38.2247	-85.6263	-126.692	49.621	1019.06	731.812	-182.046	3034.76	407.847	1703.69	1.62558	21.3692	1244.92	116.405	-4531.88	477.192	73.733	-190.333	-1436.52	16.847	1190.27	12.0171	6591.66	5897.18	4502	619197	0.00335903		0.0542244	1.82142e-06	Europe & Central Asia	1.14192e+07	South Asia	1.86533e+09	1.37136e+07	0.00317413	0.000168175	0.00075123	0.00497895	0.000586079	0.000722757	-0.000115514	0.0102658
Belize	BLZ	108	1153.35	749.571	10.1914	0.5896	4.62802e-06	0.434014	0.518497	2.17681e-05	3355.93	460.249	344.821	0.377037	1.94314	3.31953	4166.64	0.0101602	2266.99	0.00552798	4166.64	84.8437	0.66134	16.7939	66.4349	5.12019	0.802937	-1.97831	0.358954	2.5505	0.00998257	80.0097	0.0714497	0.139959	0.0508232	24.5316	0.123192	6.91547	0.100812	1.58426	64.4774	-0.0102737	0.475497	47.2772	9.28268	9.65436	45.7602	-3.12628	0.218472	29.4949	69.6741	-0.0175827	243.643	5.81805	0.992552	4.98999	0.45299	35.2891	0.113455	-0.0579989	-0.0710116	0.0473197	1.45977	-1.87595	6.40175	32.3942	0.926169	0.576114	-0.0938981	95.5199	0.378647	-0.745472	1.74708	0.758863	1.46935	0.686556	0.150428	26.3334	0.538292	4.60731	33.6522	1.91293	0.752137	-1.08401	2.51902	0.194943	-0.00589317	1184.63	67.9266	7.76003	17.2607	-0.243281	0.123724	0.936626	0.234912	1.76067	-0.0782034	1.83081	-46.6107	-0.741753	0.0849982	0.435186	7.60484	0.051088	-0.0485519	0.0561168	12.348	1.35029	-0.0347826	0.0189068	0.323215	66.3171	40.0757	1.61013	69.8437	3.82695	0.0422194	8.49224	0.428957	0.267461	8.56525	62.3983	81.6608	2.13806	36.0215	0.136232	-0.131534	1.62946	137.642	657.992	-0.565292	0.440903	412.103	0.109425	11.2939	3.12611	-0.167155	13.3582	-2.42137	0.213353	-0.35485	0.0653911	0.0718911	1.57017	9.98603	1.47483	-0.0777479	0.0885966	5.80398	15.5693	32.5516	-0.361891	0.0858603	1.15871	2.56539	0.548562	1.2114	-0.00927138	20.1235	0.257218	-0.576188	-0.852521	0.333905	6.85737	4.92444	-1.22501	20.4212	2.74445	11.4643	0.0109387	0.143796	8.3772	0.783303	-30.4955	3.21108	0.496157	-1.28077	-9.66652	0.113365	8.00948	0.0808642	44.356	39.6827	30.2944	4166.64	0.00121976		0.0101602	1.23931e-07	Latin America & Caribbean	410094	Europe & Central Asia	9.02485e+08	3.45436e+07	0.00799545	0.000423623	0.0018923	0.0125417	0.0014763	0.00182058	-0.000290972	0.025859
Benin	BEN	200	16224.8	8293.28	239.658	9.13602	1.63248e-05	2.5776	3.00516	0.000108128	37130.2	10823.1	5343.1	1.32995	11.5403	16.4891	53325.7	0.00421023	1.09424e+06	0.0863937	53325.7	1085.85	8.464	214.933	850.251	65.5295	10.2762	-25.3189	4.59398	32.6419	0.127759	1023.98	0.914431	1.79123	0.650448	313.961	1.57664	88.5059	1.29021	20.2758	825.197	-0.131485	6.08552	605.065	118.802	123.559	585.651	-40.0109	2.79606	377.484	891.706	-0.225027	3118.21	74.4609	12.7029	63.8631	5.79748	451.639	1.45203	-0.742284	-0.908825	0.605609	18.6824	-24.0089	81.9312	414.59	11.8533	7.37326	-1.20173	1222.49	4.84602	-9.54073	22.3595	9.71211	18.8051	8.78672	1.92521	337.022	6.8892	58.9655	430.689	24.4821	9.62604	-13.8734	32.239	2.49492	-0.0754222	15161.2	869.342	99.3148	220.906	-3.11357	1.58345	11.9872	3.00647	22.5335	-1.00087	23.4312	-596.535	-9.49314	1.08783	5.56961	97.3287	0.653836	-0.621379	0.718197	158.033	17.2813	-0.445156	0.241974	4.13659	848.743	512.899	20.6069	893.877	48.9783	0.540334	108.686	5.4899	3.42303	109.62	798.589	1045.12	27.3634	461.012	1.74353	-1.68341	20.8542	1761.58	8421.15	-7.23475	5.64278	5274.2	1.40045	144.542	40.0088	-2.13929	170.962	-30.9893	2.73055	-4.54145	0.836892	0.92008	20.0955	127.804	18.8753	-0.995037	1.13388	74.2807	199.26	416.603	-4.63157	1.09886	14.8294	32.8325	7.02063	15.5038	-0.118657	257.546	3.29194	-7.3742	-10.9108	4.2734	87.7623	63.0242	-15.678	261.356	35.1241	146.723	0.139996	1.84033	107.213	10.0249	-390.289	41.0961	6.34994	-16.3916	-123.715	1.45088	102.507	1.03492	567.679	507.87	387.715	53325.7	0.588761		0.00421023	2.47882e-05	Sub-Saharan Africa	1.26658e+07	Middle East & North Africa	4.05768e+08	1.35458e+07	0.00313529	0.000166117	0.000742039	0.00491803	0.000578908	0.000713914	-0.0001141	0.0101402
Bhutan	BTN	162	3165.85	2071.8	40.1237	0.778604	4.66133e-06	0.834651	0.974299	3.04769e-05	9275.75	1812.01	455.358	0.37975	3.73685	4.64759	11551.9	0.0153157	5495.03	0.00728543	11551.9	235.227	1.83355	46.5607	184.189	14.1956	2.22612	-5.48481	0.995187	7.07118	0.0276763	221.824	0.198092	0.388032	0.140906	68.0131	0.341546	19.1729	0.279497	4.39232	178.761	-0.0284835	1.3183	131.074	25.7359	26.7664	126.869	-8.6675	0.605708	81.7738	193.169	-0.0487473	675.494	16.1304	2.75182	13.8346	1.2559	97.838	0.31455	-0.1608	-0.196877	0.131192	4.04715	-5.20102	17.7486	89.812	2.56777	1.59726	-0.260329	264.826	1.04979	-2.0668	4.84371	2.10392	4.07372	1.90346	0.417056	73.0086	1.4924	12.7736	93.2996	5.30353	2.08528	-3.00538	6.9839	0.540472	-0.0163386	3284.35	188.324	21.5144	47.8546	-0.674488	0.343021	2.59677	0.651287	4.88139	-0.216816	5.07586	-129.227	-2.05649	0.235655	1.20654	21.0842	0.14164	-0.134609	0.155582	34.2345	3.74362	-0.0964336	0.0524184	0.896103	183.862	111.109	4.46404	193.639	10.6101	0.117052	23.5445	1.18927	0.741528	23.7469	172.997	226.402	5.9277	99.8685	0.377699	-0.364674	4.51761	381.609	1824.26	-1.56725	1.22239	1142.54	0.303378	31.3119	8.66705	-0.463431	37.0353	-6.71318	0.591515	-0.983809	0.181295	0.199316	4.35325	27.686	4.08893	-0.215554	0.245631	16.0913	43.1654	90.2482	-1.00333	0.238045	3.21247	7.11247	1.52087	3.35858	-0.0257046	55.7919	0.713128	-1.59746	-2.36359	0.925741	19.0118	13.6529	-3.3963	56.6172	7.60889	31.7843	0.0303272	0.398669	23.2255	2.17168	-84.5477	8.9026	1.37558	-3.5509	-26.8001	0.314301	22.206	0.224193	122.976	110.019	83.9903	11551.9	0.00295663		0.0153157	4.52829e-07	South Asia	754250	Sub-Saharan Africa	1.07715e+09	5.89748e+06	0.00136503	7.23233e-05	0.000323065	0.00214119	0.000252042	0.00031082	-4.96764e-05	0.00441479
Bolivia	BOL	121	88240.8	20314.1	829.527	6.98372	8.87145e-06	1.22961	1.45191	6.90898e-05	90949.1	37462	4084.36	0.722741	5.50511	10.5359	132512	0.0110319	308467	0.0256804	132512	2698.29	21.0327	534.099	2112.84	162.838	25.5359	-62.9165	11.4158	81.1138	0.317477	2544.56	2.27232	4.45113	1.61634	780.181	3.91789	219.933	3.20612	50.3845	2050.58	-0.326735	15.1223	1503.56	295.218	307.038	1455.32	-99.4253	6.9481	938.031	2215.85	-0.559183	7748.62	185.032	31.5662	158.697	14.4065	1122.3	3.60822	-1.84454	-2.25839	1.50491	46.4251	-59.6611	203.596	1030.24	29.4551	18.3222	-2.98625	3037.83	12.0421	-23.7083	55.5624	24.1342	46.7298	21.8346	4.78407	837.485	17.1194	146.527	1070.24	60.837	23.9203	-34.4749	80.1126	6.19978	-0.187421	37674.9	2160.28	246.793	548.943	-7.73708	3.93481	29.7876	7.47095	55.9947	-2.48711	58.2254	-1482.36	-23.59	2.70321	13.8403	241.858	1.62476	-1.5441	1.78469	392.706	42.9433	-1.10619	0.601294	10.2792	2109.09	1274.53	51.2072	2221.25	121.709	1.34271	270.08	13.6422	8.5061	272.402	1984.46	2597.07	67.9969	1145.6	4.3326	-4.18319	51.8217	4377.45	20926.2	-17.978	14.0221	13106.1	3.48007	359.18	99.4201	-5.31603	424.834	-77.0072	6.7853	-11.2853	2.07964	2.28636	49.9364	317.587	46.9043	-2.47263	2.81765	184.584	495.152	1035.24	-11.5092	2.73062	36.8504	81.5875	17.446	38.5264	-0.294859	639.991	8.18033	-18.3246	-27.1128	10.6192	218.086	156.613	-38.9591	649.458	87.2819	364.6	0.347885	4.57314	266.421	24.9115	-969.851	102.122	15.7793	-40.7325	-307.425	3.60536	254.726	2.57173	1410.66	1262.03	963.456	132512	0.165972		0.0110319	1.83098e-05	Latin America & Caribbean	1.20117e+07	Latin America & Caribbean	6.09399e+08	1.06038e+07	0.00245436	0.000130039	0.000580879	0.00384991	0.000453178	0.000558863	-8.93195e-05	0.00793791
Bosnia and Herzegovina	BIH	44	26407.8	21192.4	112.078	5.61841	1.16506e-05	76.5934	90.7718	0.000202736	94881.2	5061.53	3285.87	0.949151	342.919	30.9163	103603	0.0313951	4496.74	0.00136266	103603	2109.64	16.4442	417.58	1651.9	127.313	19.965	-49.1907	8.92537	63.418	0.248216	1989.44	1.77659	3.48007	1.26372	609.977	3.06317	171.953	2.50668	39.3926	1603.23	-0.255455	11.8232	1175.54	230.813	240.055	1137.83	-77.7347	5.43231	733.39	1732.44	-0.437192	6058.18	144.666	24.6798	124.076	11.2636	877.463	2.82105	-1.44214	-1.7657	1.1766	36.297	-46.6455	159.179	805.481	23.0292	14.3251	-2.33477	2375.1	9.41504	-18.5361	43.441	18.8691	36.5353	17.0712	3.74038	654.78	13.3846	114.56	836.76	47.5648	18.7019	-26.9539	62.6353	4.84724	-0.146533	29455.8	1688.99	192.953	429.186	-6.04916	3.07639	23.2892	5.84109	43.7789	-1.94452	45.523	-1158.97	-18.4436	2.11348	10.8209	189.094	1.2703	-1.20724	1.39534	307.033	33.5748	-0.864867	0.470116	8.03673	1648.97	996.481	40.0359	1736.66	95.157	1.04978	211.159	10.666	6.65041	212.975	1551.53	2030.49	53.1628	895.674	3.3874	-3.27059	40.5163	3422.47	16360.9	-14.056	10.963	10246.9	2.72086	280.822	77.7307	-4.15629	332.152	-60.2073	5.30502	-8.82332	1.62595	1.78757	39.0423	248.302	36.6717	-1.9332	2.20295	144.316	387.13	809.393	-8.99839	2.13491	28.8112	63.7884	13.64	30.1215	-0.230532	500.371	6.39571	-14.3269	-21.1979	8.30253	170.508	122.446	-30.4598	507.772	68.2406	285.059	0.27199	3.57547	208.299	19.4768	-758.269	79.8432	12.3369	-31.8463	-240.358	2.81882	199.155	2.01069	1102.91	986.71	753.269	103603	0.00241949		0.0313951	7.59603e-07	Europe & Central Asia	3.29998e+06	East Asia & Pacific	2.29399e+09	7.38944e+07	0.0171036	0.000906198	0.00404794	0.0268287	0.00315804	0.00389452	-0.000622436	0.0553165
Botswana	BWA	193	16421.9	12186.7	123.374	5.04058	5.09621e-06	14.6694	16.9031	0.000247201	54561.7	5571.63	2947.93	0.415179	65.6767	37.697	63185	0.0270169	70666.6	0.0302159	63185	1286.61	10.0289	254.672	1007.45	77.6452	12.1761	-30.0001	5.44335	38.677	0.151381	1213.31	1.0835	2.12241	0.770708	372.009	1.86815	104.87	1.52876	24.0245	977.766	-0.155795	7.21067	716.934	140.767	146.403	693.931	-47.4084	3.31302	447.276	1056.57	-0.266632	3694.73	88.2278	15.0515	75.6707	6.86936	535.142	1.72049	-0.879524	-1.07686	0.717579	22.1366	-28.4479	97.0793	491.242	14.0449	8.73648	-1.42392	1448.51	5.74199	-11.3047	26.4935	11.5078	22.2819	10.4113	2.28116	399.333	8.16293	69.8675	510.319	29.0086	11.4058	-16.4385	38.1996	2.95621	-0.0893669	17964.3	1030.07	117.677	261.749	-3.68923	1.87621	14.2035	3.56233	26.6996	-1.18592	27.7633	-706.827	-11.2483	1.28895	6.59937	115.324	0.774723	-0.736265	0.850984	187.252	20.4764	-0.52746	0.286712	4.90139	1005.67	607.728	24.4168	1059.14	58.0338	0.640236	128.781	6.50492	4.05591	129.888	946.239	1238.34	32.4226	546.248	2.06589	-1.99465	24.7099	2087.28	9978.12	-8.57237	6.68606	6249.33	1.65938	171.266	47.4059	-2.53481	202.571	-36.7189	3.2354	-5.38111	0.991623	1.09019	23.8109	151.433	22.3651	-1.17901	1.34352	88.0143	236.101	493.628	-5.48789	1.30203	17.5712	38.9029	8.31866	18.3703	-0.140596	305.163	3.90058	-8.7376	-12.9281	5.0635	103.988	74.6767	-18.5766	309.677	41.6182	173.85	0.16588	2.18059	127.036	11.8784	-462.448	48.6943	7.52397	-19.4223	-146.588	1.71912	121.46	1.22627	672.636	601.769	459.399	63185	0.0380225		0.0270169	1.02725e-05	Sub-Saharan Africa	2.33872e+06	North America	3.64499e+08	3.3656e+07	0.00779001	0.000412738	0.00184368	0.0122194	0.00143836	0.0017738	-0.000283496	0.0251945
Brazil	BRA	135	1.08209e+06	566492	15348.6	572.092	0.00120948	204.281	238.666	0.0103741	2.53626e+06	693155	334582	98.5338	914.592	1582	3.5666e+06	0.0164613	2.87604e+06	0.0132741	3.5666e+06	72625.2	566.099	14375.4	56867.5	4382.82	687.304	-1693.41	307.26	2183.19	8.54495	68487.3	61.1601	119.803	43.504	20998.7	105.451	5919.55	86.2935	1356.11	55191.8	-8.79415	407.019	40468.7	7945.86	8264.01	39170.2	-2676.05	187.01	25247.3	59640.1	-15.0505	208556	4980.18	849.612	4271.37	387.754	30207.1	97.1161	-49.6463	-60.7851	40.505	1249.54	-1605.79	5479.82	27729.1	792.789	493.147	-80.3756	81763.8	324.117	-638.114	1495.48	649.577	1257.74	587.684	128.764	22541.1	460.772	3943.8	28805.9	1637.44	643.82	-927.899	2156.25	166.868	-5.04448	1.01403e+06	58144.4	6642.49	14774.9	-208.245	105.906	801.74	201.082	1507.11	-66.9411	1567.15	-39898.2	-634.931	72.7574	372.513	6509.65	43.7307	-41.5598	48.0353	10569.8	1155.83	-29.7735	16.184	276.668	56766.6	34304.3	1378.25	59785.3	3275.82	36.1393	7269.25	367.182	228.943	7331.75	53412.2	69900.6	1830.15	30834	116.613	-112.592	1394.79	117820	563233	-483.883	377.407	352755	93.6667	9667.42	2675.91	-143.082	11434.5	-2072.66	182.628	-303.747	55.974	61.5379	1344.05	8547.92	1262.44	-66.5513	75.8376	4968.13	13327.1	27863.7	-309.774	73.4953	991.838	2195.94	469.562	1036.95	-7.93619	17225.5	220.175	-493.21	-729.747	285.818	5869.82	4215.26	-1048.59	17480.3	2349.21	9813.28	9.36339	123.087	7170.78	670.497	-26103.7	2748.64	424.704	-1096.32	-8274.42	97.0391	6856.01	69.2188	37968.2	33967.9	25931.6	3.5666e+06	1.54746		0.0164613	0.000254734	Latin America & Caribbean	2.16665e+08	total	7.51862e+09	1.85855e+08	0.0430178	0.00227922	0.0101811	0.0674779	0.00794291	0.00979526	-0.00156551	0.139129
Brunei	BRN	66	10266.6	6977.34	126.722	0.871342	3.08767e-05	8.72002	10.2163	0.000193688	31238.5	5722.86	509.595	2.51547	39.0407	29.5365	37542.1	0.0858853	-458.261	-0.00104837	37542.1	764.454	5.95877	151.316	598.588	46.1337	7.23458	-17.8249	3.23422	22.9804	0.0899444	720.899	0.643772	1.26105	0.457924	221.033	1.10998	62.3093	0.908328	14.2744	580.95	-0.0925674	4.28429	425.974	83.6383	86.9871	412.306	-28.1682	1.96847	265.754	627.773	-0.158422	2195.26	52.4215	8.94303	44.9605	4.0815	317.96	1.02225	-0.522578	-0.639825	0.426357	13.1527	-16.9026	57.6807	291.877	8.34492	5.19087	-0.846035	860.648	3.41166	-6.71681	15.7414	6.83746	13.239	6.18597	1.35537	237.268	4.85009	41.5125	303.211	17.2357	6.77686	-9.76709	22.6967	1.75646	-0.0530983	10673.7	612.029	69.919	155.521	-2.19199	1.11477	8.43914	2.1166	15.8639	-0.704624	16.4959	-419.969	-6.6833	0.765846	3.92109	68.5207	0.46031	-0.437459	0.505621	111.258	12.1663	-0.313396	0.170353	2.91221	597.527	361.088	14.5075	629.302	34.4814	0.380403	76.5163	3.86496	2.40986	77.1741	562.218	735.775	19.2642	324.559	1.22747	-1.18514	14.6816	1240.18	5928.6	-5.09336	3.97259	3713.11	0.985938	101.759	28.1667	-1.50609	120.36	-21.8169	1.92234	-3.19725	0.589183	0.647749	14.1475	89.9756	13.2885	-0.70052	0.798268	52.2947	140.282	293.294	-3.26069	0.773613	10.4401	23.1146	4.94262	10.9149	-0.0835365	181.316	2.31757	-5.19154	-7.68134	3.00853	61.7859	44.3699	-11.0375	183.998	24.7279	103.295	0.0985593	1.29562	75.4797	7.05767	-274.769	28.9323	4.47045	-11.5399	-87.0967	1.02144	72.1666	0.728598	399.654	357.547	272.957	37542.1	-0.00024657		0.0858853	-2.11767e-07	East Asia & Pacific	437119
Bulgaria	BGR	45	62284.5	49234.8	296.429	17.4933	4.90997e-05	12.2605	14.1695	0.00140113	220431	13386.9	10230.8	4.00006	54.8919	213.667	244321	0.0352321	21209.7	0.00305852	244321	4975.02	38.7793	984.753	3895.57	300.235	47.0821	-116.003	21.0481	149.555	0.585352	4691.56	4.18963	8.20683	2.98014	1438.47	7.22367	405.505	5.91133	92.8971	3780.78	-0.602422	27.8819	2772.21	544.312	566.106	2683.26	-183.317	12.8107	1729.51	4085.51	-1.031	14286.6	341.156	58.2007	292.6	26.5622	2069.26	6.65271	-3.4009	-4.16394	2.7747	85.5969	-110.001	375.382	1899.51	54.3082	33.7819	-5.50594	5601.04	22.2029	-43.7125	102.444	44.4977	86.1588	40.2579	8.82069	1544.12	31.5641	270.161	1973.28	112.169	44.1034	-63.5635	147.709	11.4309	-0.34556	69463.7	3983.04	455.028	1012.12	-14.2653	7.25485	54.9213	13.7747	103.241	-4.58564	107.354	-2733.13	-43.4945	4.98407	25.5182	445.928	2.99567	-2.84696	3.29055	724.057	79.1773	-2.03956	1.10864	18.9525	3888.66	2349.94	94.414	4095.45	224.403	2.47564	497.963	25.1529	15.6832	502.244	3658.88	4788.38	125.37	2112.21	7.98829	-7.71282	95.547	8070.99	38582.9	-33.1473	25.8534	24164.6	6.41642	662.244	183.307	-9.80151	783.293	-141.983	12.5105	-20.8075	3.83436	4.21551	92.0709	585.555	86.4804	-4.55894	5.19507	340.33	912.944	1908.74	-21.2203	5.03462	67.9435	150.428	32.1662	71.0335	-0.54365	1179.99	15.0826	-33.7862	-49.9896	19.5793	402.098	288.757	-71.8313	1197.45	160.927	672.236	0.641417	8.4318	491.217	45.9308	-1788.18	188.289	29.0934	-75.1011	-566.82	6.64744	469.655	4.74167	2600.92	2326.89	1776.39	244321	0.011412		0.0352321	4.02068e-06	Europe & Central Asia	6.93462e+06
Burkina Faso	BFA	201	34891	5795.83	861.37	35.3297	2.73251e-05	3.61668	4.24011	0.000127861	25948.7	38900	20662.2	2.22613	16.1924	19.4982	85548.8	0.00377004	2.10882e+06	0.092933	85548.8	1742	13.5785	344.81	1364.03	105.127	16.4858	-40.6184	7.36998	52.3664	0.20496	1642.75	1.46699	2.87361	1.04349	503.679	2.52936	141.987	2.06985	32.5278	1323.84	-0.210938	9.76282	970.687	190.59	198.222	939.542	-64.1882	4.48564	605.585	1430.54	-0.361004	5002.45	119.455	20.3789	102.454	9.30071	724.551	2.32944	-1.19082	-1.458	0.971559	29.9717	-38.5167	131.44	665.113	19.016	11.8287	-1.9279	1961.2	7.77432	-15.3059	35.8707	15.5808	30.1684	14.0963	3.08856	540.674	11.0521	94.5965	690.941	39.2759	15.4428	-22.2567	51.7201	4.00253	-0.120998	24322.7	1394.66	159.328	354.393	-4.995	2.54028	19.2307	4.82318	36.1497	-1.60566	37.5899	-957.003	-15.2295	1.74517	8.93516	156.141	1.04893	-0.996859	1.15218	253.528	27.7238	-0.71415	0.388191	6.6362	1361.61	822.828	33.059	1434.02	78.5743	0.866842	174.361	8.80728	5.49147	175.86	1281.15	1676.65	43.8983	739.588	2.79709	-2.70064	33.4557	2826.05	13509.8	-11.6065	9.05254	8461.23	2.2467	231.884	64.1849	-3.43199	274.269	-49.7152	4.38054	-7.28571	1.3426	1.47606	32.2385	205.032	30.281	-1.59631	1.81905	119.166	319.666	668.344	-7.43028	1.76287	23.7904	52.6722	11.263	24.8723	-0.190358	413.173	5.28116	-11.8302	-17.5038	6.85568	140.794	101.108	-25.1517	419.285	56.3485	235.383	0.224592	2.95239	171.999	16.0826	-626.128	65.9293	10.187	-26.2966	-198.471	2.32759	164.449	1.66029	910.71	814.76	622	85548.8	1.13466		0.00377004	4.2777e-05	Sub-Saharan Africa	2.26918e+07
Burundi	BDI	175	6575.35	1177.75	176.841	5.41269	2.41047e-06	0.626719	0.735423	1.93351e-05	5272.96	7986.25	3165.55	0.196377	2.80591	2.94852	16430.7	0.00137676	414057	0.0346946	16430.7	334.572	2.60793	66.2251	261.979	20.1909	3.1663	-7.80127	1.4155	10.0576	0.0393652	315.51	0.281754	0.551914	0.200416	96.7377	0.485795	27.2704	0.39754	6.24737	254.26	-0.0405132	1.87507	186.432	36.6053	38.0709	180.451	-12.3281	0.861523	116.31	274.752	-0.0693353	960.782	22.9429	3.91402	19.6775	1.78632	139.159	0.447398	-0.228712	-0.280027	0.1866	5.75643	-7.39762	25.2446	127.743	3.65225	2.27185	-0.370277	376.672	1.49315	-2.93969	6.88941	2.99249	5.79422	2.70736	0.593196	103.843	2.1227	18.1684	132.704	7.54342	2.96597	-4.27468	9.93348	0.768736	-0.0232391	4671.47	267.862	30.6009	68.0656	-0.959351	0.487892	3.69349	0.926353	6.943	-0.308387	7.21961	-183.804	-2.92502	0.335181	1.71611	29.9889	0.20146	-0.191459	0.221291	48.6932	5.32471	-0.137161	0.0745568	1.27456	261.515	158.034	6.34939	275.421	15.0912	0.166488	33.4883	1.69155	1.0547	33.7762	246.061	322.021	8.43121	142.047	0.537216	-0.518691	6.42558	542.778	2594.72	-2.22917	1.73865	1625.08	0.431507	44.5362	12.3275	-0.659156	52.6768	-9.54843	0.841337	-1.39931	0.257863	0.283495	6.19181	39.3789	5.81585	-0.306591	0.349371	22.8874	61.3959	128.364	-1.42708	0.338581	4.56923	10.1164	2.1632	4.77704	-0.0365607	79.3551	1.01431	-2.27214	-3.36183	1.31672	27.0413	19.419	-4.83069	80.5289	10.8224	45.2082	0.0431356	0.567043	33.0346	3.08887	-120.256	12.6625	1.95654	-5.05059	-38.1189	0.447043	31.5845	0.31888	174.913	156.485	119.463	16430.7	0.222786		0.00137676	3.06722e-06	Sub-Saharan Africa	1.19344e+07	Inducer perspective
Cambodia	KHM	10	34501.2	15551	700.872	13.1649	0.000206273	17.2564	20.6351	0.000916904	69624.1	31651.8	7699.36	16.8046	77.2594	139.824	109209	0.00657763	430636	0.0259371	109209	2223.78	17.334	440.175	1741.28	134.202	21.0452	-51.8523	9.4083	66.8494	0.261646	2097.08	1.87272	3.66837	1.33209	642.981	3.22891	181.257	2.64231	41.5241	1689.97	-0.269277	12.4629	1239.15	243.302	253.044	1199.39	-81.9408	5.72623	773.072	1826.18	-0.460847	6385.98	152.493	26.0151	130.789	11.873	924.941	2.9737	-1.52017	-1.86124	1.24026	38.261	-49.1693	167.792	849.064	24.2752	15.1002	-2.4611	2503.61	9.92446	-19.5391	45.7914	19.89	38.5121	17.9949	3.94276	690.208	14.1088	120.759	882.036	50.1384	19.7138	-28.4123	66.0243	5.10951	-0.154462	31049.6	1780.38	203.393	452.408	-6.37647	3.24285	24.5493	6.15714	46.1477	-2.04974	47.9862	-1221.68	-19.4416	2.22783	11.4064	199.325	1.33903	-1.27256	1.47084	323.646	35.3914	-0.911663	0.495553	8.47158	1738.19	1050.4	42.2021	1830.63	100.306	1.10658	222.585	11.2431	7.01025	224.498	1635.48	2140.36	56.0393	944.136	3.57069	-3.44755	42.7086	3607.65	17246.2	-14.8165	11.5562	10801.4	2.86808	296.016	81.9365	-4.38118	350.124	-63.465	5.59206	-9.30073	1.71392	1.88429	41.1548	261.737	38.6559	-2.0378	2.32215	152.124	408.077	853.188	-9.48528	2.25043	30.3701	67.2398	14.378	31.7513	-0.243006	527.445	6.74177	-15.1021	-22.3449	8.75176	179.734	129.071	-32.1079	535.247	71.9329	300.483	0.286707	3.76893	219.569	20.5306	-799.297	84.1634	13.0044	-33.5695	-253.363	2.97134	209.931	2.11948	1162.59	1040.1	794.027	109209	0.231706		0.00657763	1.52407e-05	East Asia & Pacific	1.66031e+07
Cameroon	CMR	202	42617.4	17964.1	854.673	20.8582	1.72965e-05	119.231	130.207	0.000230359	80427.9	38597.6	12198.7	1.40912	533.814	35.1287	131795	0.00452873	2.04115e+06	0.0701382	131795	2683.68	20.9188	531.207	2101.39	161.956	25.3976	-62.5758	11.354	80.6745	0.315757	2530.78	2.26002	4.42702	1.60758	775.955	3.89667	218.742	3.18876	50.1116	2039.47	-0.324965	15.0404	1495.42	293.619	305.376	1447.44	-98.8868	6.91047	932.95	2203.85	-0.556155	7706.65	184.03	31.3953	157.838	14.3285	1116.23	3.58868	-1.83455	-2.24616	1.49676	46.1737	-59.338	202.493	1024.66	29.2955	18.223	-2.97008	3021.37	11.9769	-23.5799	55.2615	24.0035	46.4768	21.7164	4.75816	832.949	17.0267	145.733	1064.45	60.5075	23.7907	-34.2882	79.6787	6.1662	-0.186406	37470.9	2148.58	245.456	545.97	-7.69517	3.9135	29.6263	7.43048	55.6914	-2.47364	57.9101	-1474.34	-23.4623	2.68857	13.7653	240.548	1.61596	-1.53574	1.77502	390.579	42.7107	-1.1002	0.598037	10.2236	2097.67	1267.63	50.9299	2209.22	121.05	1.33544	268.617	13.5683	8.46003	270.926	1973.71	2583	67.6287	1139.39	4.30913	-4.16054	51.5411	4353.74	20812.9	-17.8807	13.9461	13035.2	3.46122	357.235	98.8817	-5.28724	422.533	-76.5901	6.74855	-11.2242	2.06838	2.27398	49.6659	315.867	46.6503	-2.45923	2.80239	183.585	492.471	1029.63	-11.4469	2.71583	36.6509	81.1456	17.3515	38.3177	-0.293262	636.525	8.13602	-18.2253	-26.966	10.5617	216.904	155.764	-38.7481	645.94	86.8092	362.625	0.346001	4.54838	264.978	24.7765	-964.598	101.569	15.6939	-40.5119	-305.76	3.58584	253.347	2.55781	1403.02	1255.2	958.238	131795	1.09825		0.00452873	4.97369e-05	Sub-Saharan Africa	2.91019e+07	Region	Population	Total induced DALY	South Asia	Europe & Central Asia	Middle East & North Africa	Sub-Saharan Africa	Latin America & Caribbean	East Asia & Pacific	North America
Canada	CAN	101	744100	596269	4094.49	148.851	0.0013767	726.737	850.815	0.0547165	2.66958e+06	184910	87054	112.157	3253.7	8344.02	2.95325e+06	0.080867	-139449	-0.00381844	2.95325e+06	60135.9	468.748	11903.3	47088	3629.11	569.109	-1402.2	254.421	1807.75	7.07549	56709.6	50.6424	99.2007	36.0227	17387.6	87.3167	4901.57	71.4537	1122.9	45700.5	-7.28182	337.025	33509.3	6579.42	6842.86	32434.1	-2215.85	154.85	20905.5	49383.9	-12.4623	172691	4123.74	703.505	3536.83	321.072	25012.4	80.4151	-41.1087	-50.3319	33.5394	1034.66	-1329.65	4537.46	22960.5	656.454	408.341	-66.5535	67703	268.379	-528.379	1238.3	537.87	1041.45	486.62	106.621	18664.7	381.533	3265.59	23852.1	1355.85	533.103	-768.329	1785.44	138.172	-4.17698	839648	48145.3	5500.19	12234.1	-172.433	87.6936	663.866	166.502	1247.93	-55.4293	1297.65	-33036.9	-525.743	60.2454	308.453	5390.19	36.2103	-34.4128	39.7747	8752.09	957.061	-24.6533	13.4008	229.09	47004.5	28405	1141.24	49504.1	2712.48	29.9244	6019.17	304.038	189.572	6070.91	44227	57879.9	1515.42	25531.5	96.559	-93.2293	1154.93	97558.7	466374	-400.67	312.505	292092	77.559	8004.92	2215.74	-118.477	9468.11	-1716.23	151.222	-251.512	46.3482	50.9552	1112.91	7077.94	1045.34	-55.1065	62.7959	4113.77	11035.3	23072	-256.502	60.8564	821.272	1818.31	388.812	858.623	-6.57141	14263.3	182.312	-408.393	-604.254	236.667	4860.39	3490.37	-868.267	14474.2	1945.22	8125.7	7.75318	101.92	5937.62	555.192	-21614.7	2275.96	351.668	-907.791	-6851.48	80.3514	5676.99	57.3153	31438.8	28126.5	21472.2	2.95325e+06	-0.075031		0.080867	-6.06754e-05	North America	3.65198e+07	South Asia	1.86533e+09	1.37136e+07	0.00317413	8.13665e-05	0.000163416	0.00287514	0.00019147	0.000888848	-2.25722e-05	0.0073518
Cape Verde	CPV	203	1207.76	890.922	9.9951	0.317484	1.62925e-06	0.382811	0.448645	1.54798e-05	3988.78	451.385	185.677	0.132732	1.7139	2.3606	4630.05	0.00821567	9745.04	0.0172918	4630.05	94.2799	0.734893	18.6617	73.8237	5.68965	0.892238	-2.19834	0.398876	2.83416	0.0110928	88.9082	0.0793962	0.155525	0.0564756	27.2599	0.136893	7.68459	0.112024	1.76046	71.6484	-0.0114163	0.52838	52.5352	10.3151	10.7281	50.8496	-3.47397	0.24277	32.7753	77.4231	-0.0195382	270.741	6.46512	1.10294	5.54497	0.503371	39.2139	0.126073	-0.0644494	-0.0789094	0.0525824	1.62212	-2.08459	7.11374	35.9971	1.02918	0.640189	-0.104341	106.143	0.420759	-0.828381	1.94138	0.843262	1.63277	0.762914	0.167158	29.2622	0.59816	5.11972	37.3949	2.12568	0.835788	-1.20457	2.79918	0.216624	-0.00654859	1316.38	75.4813	8.62309	19.1804	-0.270338	0.137484	1.0408	0.261039	1.95648	-0.086901	2.03443	-51.7946	-0.824249	0.0944515	0.483586	8.45064	0.0567699	-0.0539517	0.062358	13.7214	1.50046	-0.038651	0.0210095	0.359162	73.6928	44.5329	1.78921	77.6116	4.25258	0.046915	9.43673	0.476665	0.297208	9.51786	69.3381	90.7429	2.37585	40.0278	0.151383	-0.146163	1.81068	152.951	731.172	-0.628163	0.489939	457.936	0.121595	12.55	3.47379	-0.185745	14.8439	-2.69067	0.237082	-0.394315	0.0726638	0.0798866	1.7448	11.0967	1.63886	-0.0863949	0.0984501	6.44948	17.3009	36.1719	-0.402139	0.0954095	1.28757	2.85071	0.609572	1.34613	-0.0103025	22.3616	0.285825	-0.640271	-0.947337	0.371041	7.62003	5.47213	-1.36125	22.6924	3.04968	12.7393	0.0121553	0.159788	9.30889	0.87042	-33.8871	3.5682	0.551338	-1.42322	-10.7416	0.125973	8.90028	0.0898578	49.2892	44.0962	33.6637	4630.05	0.00524337		0.00821567	4.30778e-07	Sub-Saharan Africa	563563	Europe & Central Asia	9.02485e+08	3.45436e+07	0.0165257	0.000423623	0.000850804	0.014969	0.000996864	0.00462766	-0.000117519	0.0382761
Central African Republic	CAF	169	9415.54	918.875	283.248	13.194	2.00228e-06	0.498409	0.577795	1.49587e-05	4113.93	12791.7	7716.36	0.163122	2.23145	2.28113	24626.6	0.00464665	1.31563e+06	0.248239	24626.6	501.462	3.9088	99.2593	392.659	30.2625	4.74569	-11.6927	2.12157	15.0745	0.0590012	472.891	0.422298	0.827217	0.300386	144.992	0.728118	40.8733	0.595839	9.36366	381.088	-0.0607218	2.81039	279.428	54.8645	57.0613	270.462	-18.4776	1.29126	174.328	411.803	-0.103921	1440.04	34.3871	5.8664	29.4929	2.67736	208.574	0.670567	-0.342798	-0.419709	0.279679	8.62783	-11.0877	37.837	191.464	5.47405	3.40508	-0.554977	564.563	2.23796	-4.40605	10.326	4.4852	8.68447	4.05784	0.889091	155.642	3.18153	27.2311	198.899	11.3062	4.44545	-6.40696	14.8885	1.15219	-0.0348311	7001.67	401.475	45.8651	102.018	-1.43789	0.731261	5.53586	1.38843	10.4063	-0.462215	10.8209	-275.489	-4.38407	0.502375	2.57213	44.9478	0.301951	-0.286962	0.331674	72.9821	7.98076	-0.20558	0.111747	1.91034	391.962	236.864	9.51656	412.806	22.6189	0.249534	50.1927	2.53532	1.58081	50.6242	368.8	482.65	12.6368	212.902	0.805188	-0.777422	9.63077	813.524	3889.01	-3.34111	2.60592	2435.7	0.64675	66.7516	18.4766	-0.987954	78.9529	-14.3113	1.26101	-2.09731	0.386489	0.424906	9.28038	59.0217	8.71689	-0.459523	0.523643	34.3039	92.0212	192.394	-2.13893	0.50747	6.84844	15.1626	3.24223	7.1599	-0.0547978	118.939	1.52027	-3.40552	-5.03876	1.97352	40.5299	29.1055	-7.24032	120.698	16.2208	67.7587	0.0646523	0.849892	49.5128	4.62965	-180.241	18.9788	2.9325	-7.5699	-57.1332	0.670036	47.3394	0.477942	262.163	234.542	179.053	24626.6	0.707882		0.00464665	3.28928e-05	Sub-Saharan Africa	5.29986e+06	Middle East & North Africa	4.05768e+08	1.35458e+07	0.0144131	0.000369468	0.000742039	0.0130554	0.000869426	0.00403607	-0.000102495	0.033383
Chad	TCD	204	75986.9	2547.59	2129.63	92.6958	8.78064e-06	1.93159	2.24149	7.32875e-05	11405.9	96175.5	54212.1	0.715343	8.648	11.176	161814	0.0098674	3.10784e+06	0.189515	161814	3294.96	25.6835	652.203	2580.04	198.846	31.1825	-76.829	13.9402	99.0501	0.387679	3107.22	2.77479	5.43539	1.97375	952.699	4.78424	268.566	3.91508	61.5258	2504.02	-0.398985	18.4662	1836.04	360.498	374.933	1777.13	-121.411	8.4845	1145.45	2705.83	-0.682833	9462.04	225.948	38.5463	193.789	17.5921	1370.48	4.40609	-2.25242	-2.75778	1.83769	56.6909	-72.8537	248.616	1258.05	35.9683	22.3737	-3.64659	3709.57	14.705	-28.9508	67.8487	29.4709	57.063	26.6628	5.84195	1022.67	20.9049	178.928	1306.9	74.2896	29.2097	-42.0982	97.8275	7.57071	-0.228865	46005.9	2637.97	301.365	670.328	-9.44795	4.80489	36.3744	9.12297	68.3765	-3.03708	71.1006	-1810.15	-28.8064	3.30096	16.9007	295.339	1.98403	-1.88554	2.17933	479.543	52.4392	-1.3508	0.734256	12.5522	2575.46	1556.36	62.5305	2712.42	148.622	1.63962	329.801	16.6588	10.387	332.637	2423.28	3171.35	83.0328	1398.92	5.29065	-5.1082	63.2809	5345.42	25553.5	-21.9535	17.1227	16004.3	4.2496	438.605	121.404	-6.49155	518.775	-94.0354	8.28571	-13.7808	2.5395	2.79193	60.9786	387.814	57.276	-3.01939	3.4407	225.401	604.643	1264.16	-14.0542	3.33443	44.999	99.6286	21.3037	47.0456	-0.36006	781.51	9.98921	-22.3766	-33.1082	12.9674	266.31	191.244	-47.5739	793.07	106.582	445.222	0.424811	5.58439	325.333	30.42	-1184.31	124.704	19.2685	-49.7395	-375.405	4.4026	311.053	3.14041	1722.59	1541.1	1176.5	161814	1.67219		0.0098674	0.000165001	Sub-Saharan Africa	1.63989e+07	Sub-Saharan Africa	1.07715e+09	5.89748e+06	0.00236385	6.05956e-05	0.0001217	0.00214119	0.000142593	0.000661946	-1.681e-05	0.00547506
Chile	CHL	98	140726	111234	858.908	20.8992	0.000280005	36.4518	43.0488	0.00845524	498012	38788.8	12222.6	22.8115	163.2	1289.39	550499	0.0302499	-784.281	-4.30962e-05	550499	11209.6	87.3766	2218.82	8777.42	676.483	106.084	-261.376	47.4251	336.973	1.3189	10570.9	9.43997	18.4915	6.71478	3241.13	16.2762	913.675	13.3193	209.314	8518.78	-1.35736	62.8228	6246.28	1226.43	1275.54	6045.87	-413.045	28.8647	3896.89	9205.37	-2.32303	32190.3	768.684	131.136	659.28	59.8493	4662.42	14.9897	-7.66284	-9.38209	6.2519	192.865	-247.852	845.802	4279.94	122.366	76.1165	-12.4059	12620.1	50.027	-98.4921	230.824	100.261	194.131	90.7081	19.8746	3479.19	71.1195	608.72	4446.14	252.737	99.3727	-143.22	332.814	25.7559	-0.778608	156514	8974.5	1025.26	2280.49	-32.1424	16.3465	123.748	31.0368	232.62	-10.3323	241.888	-6158.23	-98.0007	11.23	57.4969	1004.76	6.74977	-6.4147	7.41419	1631.43	178.4	-4.59549	2.49797	42.7033	8761.85	5294.82	212.731	9227.79	505.619	5.57805	1122	56.674	35.3371	1131.65	8244.1	10789.1	282.481	4759.18	17.999	-17.3783	215.284	18185.4	86934.2	-74.6867	58.2523	54447.2	14.4573	1492.15	413.024	-22.0845	1764.9	-319.913	28.1884	-46.8829	8.6395	9.49828	207.452	1319.36	194.856	-10.2721	11.7054	766.824	2057.02	4300.73	-47.8132	11.3439	153.089	338.941	72.4762	160.051	-1.22494	2658.73	33.9838	-76.1263	-112.636	44.1157	905.999	650.62	-161.849	2698.06	362.598	1514.67	1.44523	18.9983	1106.8	103.49	-4029.08	424.249	65.5525	-169.216	-1277.15	14.9779	1058.22	10.6838	5860.33	5242.9	4002.51	550499	-0.000421986		0.0302499	-1.2765e-07	Latin America & Caribbean	1.81984e+07	Latin America & Caribbean	6.09399e+08	1.06038e+07	0.00751263	0.000192581	0.000386779	0.00680497	0.000453178	0.00210375	-5.34245e-05	0.0174005
China	CHN	6	1.31505e+07	1.08222e+07	60760.5	2431.95	0.0137214	13066.4	15369.3	0.734044	4.84526e+07	2.74398e+06	1.4223e+06	1117.86	58500	111938	5.27904e+07	0.0371149	1.08678e+07	0.00764074	5.27904e+07	1.07495e+06	8379.03	212775	841715	64871.7	10173	-25064.8	4547.86	32314.2	126.477	1.0137e+06	905.251	1773.25	643.918	310810	1560.82	87617.3	1277.26	20072.2	816913	-130.165	6024.43	598991	117609	122318	579772	-39609.2	2767.99	373694	882754	-222.768	3.08691e+06	73713.4	12575.4	63222	5739.28	447105	1437.45	-734.832	-899.701	599.529	18494.9	-23767.9	81108.7	410428	11734.3	7299.23	-1189.67	1.21021e+06	4797.37	-9444.95	22135	9614.61	18616.3	8698.51	1905.88	333638	6820.04	58373.5	426365	24236.3	9529.4	-13734.2	31915.4	2469.88	-74.665	1.5009e+07	860615	98317.8	218689	-3082.31	1567.55	11866.8	2976.29	22307.2	-990.819	23195.9	-590546	-9397.83	1076.91	5513.7	96351.6	647.273	-615.141	710.987	156447	17107.8	-440.687	239.544	4095.06	840222	507750	20400	884904	48486.6	534.91	107595	5434.79	3388.67	108520	790572	1.03462e+06	27088.7	456384	1726.03	-1666.51	20644.8	1.7439e+06	8.3366e+06	-7162.12	5586.13	5.22125e+06	1386.39	143091	39607.1	-2117.81	169246	-30678.2	2703.14	-4495.86	828.49	910.843	19893.7	126521	18685.8	-985.048	1122.5	73535	197259	412421	-4585.07	1087.83	14680.5	32502.9	6950.15	15348.2	-117.466	254961	3258.89	-7300.17	-10801.2	4230.5	86881.2	62391.5	-15520.6	258732	34771.5	145250	138.591	1821.86	106137	9924.26	-386371	40683.6	6286.19	-16227.1	-122473	1436.31	101478	1024.53	561980	502771	383823	5.27904e+07	5.84747		0.0371149	0.00217028	East Asia & Pacific	1.42235e+09	East Asia & Pacific	2.29399e+09	7.38944e+07	0.0139076	0.00035651	0.000716015	0.0125975	0.000838935	0.00389452	-9.89008e-05	0.0322122
Colombia	COL	125	181396	107378	2269.91	75.508	0.000239822	32.6235	38.5647	0.00851302	480745	102510	44160	19.5378	146.06	1298.2	628879	0.0131629	259516	0.00543186	628879	12805.6	99.8173	2534.74	10027.2	772.8	121.189	-298.591	54.1775	384.951	1.50669	12076	10.784	21.1243	7.67084	3702.6	18.5936	1043.76	15.2157	239.116	9731.69	-1.55063	71.7676	7135.63	1401.05	1457.15	6906.68	-471.855	32.9744	4451.73	10516	-2.65378	36773.6	878.129	149.808	753.148	68.3706	5326.26	17.124	-8.75388	-10.7179	7.14204	220.325	-283.141	966.228	4889.32	139.788	86.954	-14.1722	14417	57.1499	-112.515	263.689	114.537	221.772	103.623	22.7043	3974.55	81.2455	695.389	5079.19	288.722	113.521	-163.612	380.2	29.4231	-0.889467	178799	10252.3	1171.24	2605.18	-36.7188	18.6739	141.367	35.4558	265.741	-11.8034	276.328	-7035.04	-111.954	12.8289	65.6834	1147.81	7.7108	-7.32803	8.46982	1863.71	203.801	-5.2498	2.85363	48.7835	10009.4	6048.7	243.02	10541.6	577.609	6.37225	1281.75	64.7433	40.3684	1292.77	9417.9	12325.2	322.701	5436.8	20.5617	-19.8527	245.937	20774.6	99312	-85.3206	66.5462	62199.5	16.5158	1704.61	471.83	-25.229	2016.18	-365.462	32.2018	-53.5581	9.8696	10.8507	236.989	1507.21	222.599	-11.7346	13.372	876.005	2349.9	4913.07	-54.6208	12.9591	174.886	387.2	82.7954	182.839	-1.39935	3037.28	38.8224	-86.9652	-128.673	50.3969	1035	743.255	-184.893	3082.21	414.225	1730.33	1.651	21.7033	1264.39	118.225	-4602.74	484.654	74.8859	-193.309	-1458.99	17.1104	1208.89	12.205	6694.73	5989.39	4572.39	628879	0.139634		0.0131629	1.83799e-05	Latin America & Caribbean	4.77767e+07	North America	3.64499e+08	3.3656e+07	0.0398656	0.00102192	0.00205243	0.0361104	0.00240478	0.0111635	-0.000283496	0.0923352
Comoros	COM	176	0	0	0	0	0	0	0	0	0	0	0	0	0	0	0	0	44273.1	0.0619767	0	0	0	0	0	0	0	0	0	0	0	0	0	0	0	0	0	0	0	0	0	0	0	0	0	0	0	0	0	0	0	0	0	0	0	0	0	0	0	0	0	0	0	0	0	0	0	0	0	0	0	0	0	0	0	0	0	0	0	0	0	0	0	0	0	0	0	0	0	0	0	0	0	0	0	0	0	0	0	0	0	0	0	0	0	0	0	0	0	0	0	0	0	0	0	0	0	0	0	0	0	0	0	0	0	0	0	0	0	0	0	0	0	0	0	0	0	0	0	0	0	0	0	0	0	0	0	0	0	0	0	0	0	0	0	0	0	0	0	0	0	0	0	0	0	0	0	0	0	0	0	0	0	0	0	0	0	0	0	0	0	0	0	0	0	0.0238214		0	0	Sub-Saharan Africa	714351	total		1.85855e+08	0.0977625	0.00250607	0.00503318	0.0885537	0.00589724	0.0273763	-0.000695217	0.226434
Congo (Republic of the)	COG	171	11414.5	4639.53	254.876	4.40153	9.55234e-06	3.14237	3.64256	0.000113215	20771.8	11510.4	2574.19	0.778212	14.0688	17.2647	34888.5	0.00039795	222580	0.00253883	34888.5	710.42	5.53759	140.62	556.278	42.8728	6.72321	-16.565	3.00562	21.356	0.0835868	669.944	0.598269	1.17192	0.425557	205.41	1.03152	57.9051	0.844124	13.2655	539.887	-0.0860244	3.98147	395.865	77.7265	80.8386	383.163	-26.1772	1.82933	246.969	583.4	-0.147224	2040.09	48.7162	8.31091	41.7826	3.79301	295.486	0.949991	-0.485641	-0.5946	0.396221	12.223	-15.7079	53.6036	271.246	7.75508	4.82397	-0.786235	799.814	3.17052	-6.24204	14.6288	6.35417	12.3033	5.74873	1.25957	220.497	4.50727	38.5783	281.779	16.0175	6.29785	-9.07672	21.0924	1.63231	-0.0493451	9919.25	568.769	64.9769	144.528	-2.03706	1.03598	7.84263	1.96699	14.7426	-0.654819	15.3299	-390.284	-6.2109	0.711714	3.64393	63.6775	0.427774	-0.406539	0.469882	103.394	11.3063	-0.291244	0.158312	2.70637	555.292	335.565	13.4821	584.821	32.0441	0.353515	71.1079	3.59178	2.23953	71.7192	522.479	683.769	17.9026	301.618	1.14071	-1.10137	13.6439	1152.52	5509.55	-4.73335	3.6918	3450.65	0.916249	94.5668	26.1758	-1.39963	111.852	-20.2748	1.78647	-2.97125	0.547538	0.601964	13.1475	83.6159	12.3492	-0.651005	0.741844	48.5983	130.366	272.563	-3.03021	0.718932	9.70217	21.4808	4.59326	10.1434	-0.0776319	168.5	2.15376	-4.82459	-7.1384	2.79588	57.4187	41.2337	-10.2573	170.993	22.98	95.9936	0.0915928	1.20404	70.1446	6.55881	-255.347	26.8872	4.15446	-10.7243	-80.9405	0.949238	67.0656	0.677099	371.405	332.275	253.664	34888.5	0.11976		0.00039795	4.76587e-07	Sub-Saharan Africa	8.76704e+07
Costa Rica	CRI	126	20868.8	12762.3	215.473	10.7272	7.18964e-05	6.93278	8.23467	0.000442637	57138.6	9730.92	6273.7	5.85727	31.039	67.5001	73247.6	0.0155293	20205.8	0.00428384	73247.6	1491.51	11.626	295.229	1167.89	90.0106	14.1152	-34.7778	6.31023	44.8365	0.175489	1406.53	1.25605	2.46041	0.893447	431.254	2.16566	121.571	1.77222	27.8506	1133.48	-0.180606	8.359	831.11	163.185	169.719	804.443	-54.9584	3.84064	518.507	1224.84	-0.309095	4283.13	102.279	17.4486	87.7216	7.96335	620.366	1.99449	-1.01959	-1.24835	0.831857	25.662	-32.9783	112.54	569.475	16.2816	10.1278	-1.65068	1679.19	6.65643	-13.105	30.7127	13.3404	25.8304	12.0693	2.64445	462.929	9.46292	80.9942	591.589	33.6283	13.2222	-19.0564	44.2831	3.427	-0.103599	20825.2	1194.12	136.418	303.434	-4.27676	2.17501	16.4654	4.12965	30.9517	-1.37478	32.1848	-819.393	-13.0397	1.49423	7.65035	133.689	0.898102	-0.853519	0.986507	217.073	23.7374	-0.611461	0.332372	5.68197	1165.82	704.512	28.3054	1227.82	67.276	0.742197	149.29	7.54086	4.70184	150.573	1096.93	1435.56	37.5861	633.241	2.39489	-2.31231	28.645	2419.69	11567.2	-9.93756	7.75085	7244.57	1.92365	198.541	54.9556	-2.9385	234.832	-42.5666	3.75065	-6.23808	1.14954	1.26381	27.6029	175.55	25.9269	-1.36677	1.55749	102.031	273.701	572.241	-6.36186	1.50938	20.3695	45.0984	9.64345	21.2959	-0.162986	353.762	4.52177	-10.1291	-14.9869	5.86989	120.549	86.5693	-21.5351	358.995	48.2461	201.537	0.192297	2.52786	147.267	13.7701	-536.096	56.4492	8.7222	-22.5154	-169.933	1.9929	140.803	1.42155	779.757	697.604	532.561	73247.6	0.0108718		0.0155293	1.68831e-06	Latin America & Caribbean	4.71674e+06
Cote d'Ivoire	CIV	205	35823.5	19748.2	537.392	15.0002	6.42547e-05	8.81803	10.3448	0.000369167	88415.6	24269	8772.69	5.23471	39.4795	56.2963	121558	0.00464468	1.57409e+06	0.060145	121558	2475.24	19.294	489.949	1938.18	149.377	23.425	-57.7156	10.4722	74.4086	0.291233	2334.21	2.08448	4.08318	1.48272	715.688	3.59403	201.753	2.94109	46.2195	1881.07	-0.299726	13.8722	1379.27	270.814	281.658	1335.02	-91.2064	6.37374	860.49	2032.68	-0.512959	7108.09	169.737	28.9568	145.579	13.2156	1029.53	3.30995	-1.69207	-2.0717	1.38051	42.5874	-54.7293	186.766	945.074	27.0202	16.8076	-2.7394	2786.71	11.0467	-21.7485	50.9694	22.1392	42.867	20.0297	4.3886	768.255	15.7042	134.414	981.774	55.808	21.943	-31.6251	73.4902	5.68728	-0.171928	34560.6	1981.7	226.392	503.565	-7.0975	3.60954	27.3253	6.85337	51.3659	-2.28152	53.4123	-1359.83	-21.64	2.47975	12.6962	221.865	1.49045	-1.41646	1.63716	360.243	39.3934	-1.01475	0.551589	9.42952	1934.75	1169.17	46.9742	2037.63	111.648	1.23171	247.754	12.5145	7.80295	249.884	1820.42	2382.38	62.3761	1050.9	3.97445	-3.83739	47.538	4015.6	19196.4	-16.4919	12.863	12022.7	3.19239	329.489	91.2017	-4.87659	389.715	-70.6415	6.2244	-10.3524	1.90773	2.09736	45.8084	291.334	43.027	-2.26823	2.58473	169.326	454.221	949.664	-10.5578	2.5049	33.8042	74.8431	16.0038	35.3416	-0.270485	587.087	7.50411	-16.8098	-24.8716	9.74139	200.058	143.666	-35.7386	595.771	80.0669	334.461	0.319127	4.19511	244.398	22.8522	-889.679	93.6804	14.475	-37.3654	-282.012	3.30733	233.67	2.35914	1294.05	1157.71	883.814	121558	0.846944		0.00464468	3.93378e-05	Sub-Saharan Africa	2.61715e+07
Croatia	HRV	46	26908.2	21145.8	161.91	6.03103	4.03957e-05	11.7116	13.5364	0.00078108	94672.9	7311.94	3527.19	3.29096	52.4345	119.111	105687	0.0248798	5060.7	0.00119134	105687	2152.06	16.7749	425.978	1685.12	129.874	20.3665	-50.1799	9.10485	64.6933	0.253208	2029.44	1.81232	3.55006	1.28913	622.243	3.12477	175.411	2.55709	40.1848	1635.47	-0.260592	12.061	1199.18	235.455	244.883	1160.71	-79.2979	5.54155	748.139	1767.28	-0.445984	6180.01	147.575	25.1761	126.571	11.4901	895.109	2.87779	-1.47114	-1.80121	1.20026	37.0269	-47.5835	162.38	821.679	23.4923	14.6131	-2.38172	2422.86	9.60437	-18.9089	44.3145	19.2485	37.27	17.4145	3.81559	667.947	13.6538	116.864	853.587	48.5213	19.0779	-27.4959	63.8948	4.94472	-0.14948	30048.1	1722.96	196.833	437.816	-6.17081	3.13826	23.7575	5.95855	44.6593	-1.98363	46.4385	-1182.28	-18.8145	2.15598	11.0385	192.897	1.29585	-1.23152	1.4234	313.208	34.25	-0.88226	0.47957	8.19834	1682.13	1016.52	40.841	1771.58	97.0706	1.07089	215.406	10.8805	6.78415	217.257	1582.73	2071.32	54.2318	913.685	3.45552	-3.33636	41.3311	3491.29	16690	-14.3386	11.1835	10453	2.77557	286.469	79.2938	-4.23987	338.832	-61.4181	5.4117	-9.00075	1.65864	1.82352	39.8274	253.296	37.4091	-1.97207	2.24725	147.218	394.915	825.67	-9.17935	2.17784	29.3905	65.0711	13.9143	30.7272	-0.235168	510.433	6.52433	-14.615	-21.6242	8.46949	173.937	124.908	-31.0723	517.984	69.6129	290.791	0.27746	3.64737	212.487	19.8685	-773.517	81.4489	12.585	-32.4868	-245.191	2.8755	203.16	2.05112	1125.09	1006.55	768.417	105687	0.00272294		0.0248798	6.7746e-07	Europe & Central Asia	4.2479e+06
Cyprus	CYP	77	11764.2	9952.16	49.702	1.52226	2.06134e-05	3.0461	3.60675	0.000141446	44557.2	2244.57	890.28	1.67934	13.6378	21.5699	47729	0.0363379	-2587.06	-0.00196963	47729	971.886	7.57566	192.375	761.013	58.6519	9.19765	-22.6616	4.11182	29.216	0.11435	916.512	0.818458	1.60323	0.58218	281.01	1.41117	79.2168	1.1548	18.1478	738.589	-0.117685	5.44682	541.561	106.333	110.591	524.184	-35.8115	2.5026	337.865	798.117	-0.20141	2790.94	66.6459	11.3697	57.1604	5.18901	404.238	1.29963	-0.664378	-0.813439	0.542047	16.7216	-21.4891	73.3321	371.077	10.6093	6.5994	-1.0756	1094.18	4.33741	-8.53939	20.0128	8.69278	16.8314	7.86451	1.72315	301.65	6.16615	52.7768	385.486	21.9126	8.61574	-12.4173	28.8554	2.23307	-0.0675063	13570	778.101	88.8913	197.721	-2.78678	1.41726	10.7291	2.69093	20.1685	-0.895821	20.972	-533.926	-8.49679	0.973656	4.98506	87.1136	0.585213	-0.556163	0.642819	141.447	15.4675	-0.398435	0.216577	3.70243	759.664	459.068	18.4441	800.061	43.8378	0.483624	97.2788	4.91371	3.06377	98.1151	714.774	935.425	24.4915	412.627	1.56054	-1.50672	18.6654	1576.69	7537.31	-6.47543	5.05054	4720.64	1.25347	129.372	35.8097	-1.91476	153.019	-27.7369	2.44397	-4.06481	0.749056	0.823513	17.9864	114.39	16.8942	-0.890604	1.01488	66.4846	178.347	372.879	-4.14546	0.983531	13.273	29.3866	6.28378	13.8766	-0.106204	230.515	2.94643	-6.60024	-9.76564	3.82488	78.5512	56.4096	-14.0325	233.925	31.4377	131.323	0.125303	1.64718	95.9609	8.97274	-349.326	36.7829	5.68348	-14.6713	-110.73	1.2986	91.7487	0.926301	508.098	454.566	347.023	47729	-0.00139198		0.0363379	-5.05816e-07	Europe & Central Asia	1.31348e+06
Czech Republic	CZE	47	83892.1	69518.1	384.439	13.465	0.000113687	18.712	22.727	0.00215852	311242	17361.5	7874.85	9.26192	83.776	329.165	336901	0.0316532	-3167.5	-0.0002976	336901	6860.18	53.4738	1357.9	5371.71	414.002	64.9228	-159.96	29.0238	206.225	0.807157	6469.32	5.77719	11.3166	4.10939	1983.54	9.96091	559.161	8.15129	128.098	5213.42	-0.830696	38.4471	3822.67	750.566	780.619	3700.02	-252.78	17.6649	2384.86	5633.61	-1.42167	19700.2	470.428	80.2544	403.474	36.6273	2853.36	9.1736	-4.6896	-5.74176	3.82611	118.032	-151.683	517.624	2619.29	74.887	46.5827	-7.59228	7723.42	30.6161	-60.2763	141.263	61.3591	118.807	55.5126	12.1631	2129.23	43.5245	372.531	2721	154.673	60.8153	-87.6494	203.679	15.7624	-0.476502	95785.3	5492.32	627.45	1395.64	-19.6709	10.0039	75.7325	18.9942	142.362	-6.32327	148.033	-3768.78	-59.9757	6.87267	35.1877	614.902	4.1308	-3.92574	4.53742	998.421	109.18	-2.8124	1.52874	26.1341	5362.18	3240.39	130.19	5647.33	309.435	3.41372	686.654	34.684	21.626	692.558	5045.32	6602.82	172.876	2912.58	11.0153	-10.6354	131.752	11129.3	53203	-45.7076	35.6499	33321.3	8.84777	913.186	252.767	-13.5156	1080.1	-195.784	17.251	-28.6919	5.28731	5.81287	126.959	807.437	119.25	-6.28644	7.16362	469.29	1258.88	2632.01	-29.2613	6.94237	93.6891	207.429	44.3549	97.95	-0.749653	1627.12	20.7978	-46.5887	-68.932	26.9984	554.464	398.174	-99.0501	1651.19	221.907	926.963	0.884467	11.6268	677.352	63.3352	-2465.76	259.637	40.1176	-103.559	-781.603	9.16633	647.62	6.53841	3586.48	3208.61	2449.51	336901	-0.00170429		0.0316532	-5.39463e-07	Europe & Central Asia	1.06435e+07
Denmark	DNK	78	68738.7	53071.4	395.69	20.5706	0.000209731	38.099	44.5029	0.00526123	237608	17869.6	12030.5	17.0864	170.574	802.314	268498	0.046271	2110.71	0.000363744	268498	5467.32	42.6167	1082.2	4281.06	329.945	51.7412	-127.482	23.1309	164.354	0.643276	5155.82	4.60421	9.01894	3.27504	1580.81	7.93849	445.632	6.49629	102.09	4154.91	-0.662035	30.641	3046.54	598.175	622.126	2948.79	-201.457	14.0783	1900.65	4489.79	-1.13302	15700.4	374.915	63.9599	321.554	29.1906	2274.03	7.31103	-3.73744	-4.57598	3.04927	94.0672	-120.886	412.528	2087.48	59.6823	37.1248	-6.05078	6155.29	24.4	-48.0381	112.581	48.901	94.6847	44.2416	9.69354	1696.92	34.6875	296.894	2168.54	123.269	48.4676	-69.8535	162.325	12.5621	-0.379755	76337.5	4377.19	500.056	1112.28	-15.677	7.97276	60.3561	15.1377	113.457	-5.03942	117.977	-3003.59	-47.7985	5.47728	28.0433	490.055	3.2921	-3.12868	3.61616	795.706	87.0123	-2.24139	1.21835	20.8279	4273.47	2582.48	103.757	4500.72	246.608	2.72061	547.239	27.6419	17.2352	551.944	4020.94	5262.21	137.776	2321.22	8.77877	-8.47604	105.002	8869.66	42400.9	-36.4274	28.4117	26555.9	7.05136	727.777	201.446	-10.7714	860.804	-156.033	13.7485	-22.8665	4.2138	4.63265	101.182	643.499	95.0381	-5.01007	5.70915	374.008	1003.28	2097.62	-23.3202	5.53283	74.6669	165.314	35.3493	78.0627	-0.597447	1296.76	16.5751	-37.1295	-54.9364	21.5168	441.888	317.331	-78.9394	1315.94	176.852	738.757	0.704889	9.26617	539.826	50.4759	-1965.13	206.921	31.9723	-82.5328	-622.91	7.30524	516.13	5.21088	2858.3	2557.15	1952.17	268498	0.00113568		0.046271	5.25489e-07	Europe & Central Asia	5.80273e+06
Djibouti	DJI	177	2030.5	1305.4	23.5588	0.673624	1.01777e-05	1.50125	1.76397	6.96964e-05	5844.47	1063.93	393.962	0.829159	6.72128	10.6284	7320.54	0.00608626	65113.4	0.054135	7320.54	149.065	1.16193	29.5059	116.722	8.99587	1.41071	-3.47578	0.63066	4.48107	0.0175388	140.572	0.125533	0.245899	0.0892932	43.1005	0.216441	12.1501	0.17712	2.78345	113.283	-0.0180502	0.835419	83.0631	16.3091	16.9621	80.398	-5.49268	0.383843	51.8208	122.413	-0.0308917	428.067	10.222	1.74385	8.76711	0.795876	62.0009	0.199334	-0.1019	-0.124763	0.0831377	2.56472	-3.29593	11.2475	56.9147	1.62722	1.0122	-0.164973	167.823	0.665259	-1.30975	3.06951	1.33328	2.58156	1.20624	0.264292	46.2662	0.945747	8.09476	59.1249	3.36089	1.32146	-1.90454	4.42576	0.342502	-0.0103539	2081.32	119.343	13.6339	30.3259	-0.427429	0.217375	1.6456	0.412727	3.09338	-0.137399	3.21662	-81.8921	-1.30321	0.149337	0.764595	13.3612	0.0897584	-0.0853027	0.0985939	21.6947	2.37237	-0.0611109	0.033218	0.567869	116.515	70.4106	2.8289	122.711	6.72372	0.0741769	14.9204	0.753651	0.469913	15.0486	109.63	143.473	3.75644	63.2876	0.239351	-0.231097	2.86285	241.829	1156.05	-0.993184	0.774639	724.04	0.192254	19.8427	5.49239	-0.29368	23.4696	-4.2542	0.374849	-0.623449	0.114888	0.126308	2.7587	17.5449	2.59119	-0.136598	0.155659	10.1972	27.3543	57.1911	-0.63582	0.150851	2.03578	4.50724	0.963789	2.12836	-0.0162893	35.3558	0.451916	-1.01233	-1.49783	0.586651	12.048	8.65195	-2.15226	35.8788	4.82183	20.142	0.0192186	0.25264	14.7182	1.37621	-53.5787	5.64166	0.871717	-2.25024	-16.9835	0.199176	14.0722	0.142074	77.9308	69.7202	53.2254	7320.54	0.0350346		0.00608626	2.1323e-06	Middle East & North Africa	1.2028e+06
Dominican Republic	DOM	110	36299.4	20129.6	542.403	14.653	0.000128457	10.523	12.5428	0.000597959	90122.9	24495.3	8569.67	10.4651	47.113	91.186	123337	0.0110728	-83677.5	-0.00751231	123337	2511.45	19.5763	497.116	1966.54	151.563	23.7677	-58.5599	10.6254	75.4972	0.295493	2368.36	2.11498	4.14292	1.50441	726.158	3.6466	204.704	2.98412	46.8957	1908.59	-0.304111	14.0752	1399.45	274.776	285.778	1354.55	-92.5407	6.46699	873.078	2062.42	-0.520463	7212.08	172.22	29.3805	147.708	13.4089	1044.59	3.35838	-1.71682	-2.10201	1.40071	43.2105	-55.53	189.498	958.9	27.4155	17.0535	-2.77947	2827.48	11.2083	-22.0667	51.7151	22.4631	43.4941	20.3227	4.4528	779.495	15.934	136.381	996.137	56.6244	22.264	-32.0877	74.5653	5.77049	-0.174443	35066.2	2010.69	229.704	510.932	-7.20134	3.66235	27.725	6.95363	52.1174	-2.31489	54.1937	-1379.72	-21.9566	2.51603	12.8819	225.111	1.51225	-1.43718	1.66111	365.514	39.9697	-1.0296	0.559658	9.56747	1963.05	1186.28	47.6614	2067.44	113.281	1.24973	251.378	12.6975	7.9171	253.54	1847.05	2417.24	63.2886	1066.27	4.03259	-3.89353	48.2334	4074.34	19477.2	-16.7332	13.0511	12198.6	3.23909	334.31	92.5359	-4.94793	395.417	-71.6749	6.31546	-10.5039	1.93564	2.12804	46.4786	295.596	43.6565	-2.30141	2.62254	171.803	460.866	963.557	-10.7123	2.54155	34.2988	75.9381	16.2379	35.8587	-0.274442	595.676	7.61389	-17.0557	-25.2354	9.8839	202.985	145.768	-36.2614	604.487	81.2382	339.354	0.323796	4.25648	247.973	23.1865	-902.695	95.0509	14.6867	-37.9121	-286.138	3.35571	237.088	2.39366	1312.98	1174.65	896.743	123337	-0.0450231		0.0110728	-4.98531e-06	Latin America & Caribbean	11138718
Ecuador	ECU	122	66002.7	44026	755.476	18.5389	0.000107226	11.0515	13.1175	0.000745449	197110	34117.8	10842.3	8.73553	49.4791	113.678	242242	0.0137728	285552	0.0162353	242242	4932.68	38.4493	976.374	3862.43	297.68	46.6815	-115.016	20.869	148.282	0.580371	4651.64	4.15398	8.137	2.95478	1426.23	7.1622	402.055	5.86104	92.1066	3748.61	-0.597296	27.6446	2748.62	539.681	561.289	2660.43	-181.757	12.7016	1714.79	4050.74	-1.02223	14165.1	338.253	57.7054	290.11	26.3361	2051.66	6.5961	-3.37197	-4.12851	2.75109	84.8686	-109.065	372.188	1883.35	53.8461	33.4944	-5.45909	5553.38	22.0139	-43.3406	101.572	44.1191	85.4257	39.9153	8.74563	1530.99	31.2955	267.862	1956.49	111.215	43.7281	-63.0227	146.452	11.3337	-0.34262	68872.6	3949.15	451.156	1003.51	-14.144	7.19312	54.454	13.6575	102.362	-4.54663	106.44	-2709.87	-43.1244	4.94167	25.301	442.134	2.97018	-2.82273	3.26255	717.896	78.5035	-2.02221	1.09921	18.7912	3855.58	2329.94	93.6106	4060.61	222.493	2.45457	493.726	24.9389	15.5498	497.971	3627.74	4747.63	124.304	2094.24	7.92032	-7.64719	94.734	8002.31	38254.6	-32.8652	25.6334	23959	6.36182	656.609	181.747	-9.71811	776.628	-140.775	12.404	-20.6304	3.80174	4.17964	91.2874	580.573	85.7446	-4.52015	5.15087	337.434	905.176	1892.5	-21.0398	4.99178	67.3654	149.148	31.8925	70.4291	-0.539024	1169.95	14.9543	-33.4987	-49.5643	19.4127	398.677	286.3	-71.2201	1187.26	159.558	666.516	0.635959	8.36005	487.037	45.54	-1772.96	186.687	28.8458	-74.4621	-561.997	6.59087	465.659	4.70132	2578.79	2307.09	1761.27	242242	0.153643		0.0137728	2.1161e-05	Latin America & Caribbean	1.75884e+07
Egypt	EGY	141	326675	244850	2363.39	90.8716	0.000321683	2231.71	2574.86	0.00690804	1.09623e+06	106732	53145.3	26.2069	9991.68	1053.44	1.26718e+06	0.0127908	1.44496e+06	0.0145853	1.26718e+06	25803	201.13	5107.44	20204.5	1557.17	244.192	-601.653	109.166	775.668	3.03594	24332.9	21.7296	42.5649	15.4566	7460.65	37.4657	2103.16	30.6593	481.813	19609.1	-3.12448	144.61	14378.1	2823.09	2936.12	13916.8	-950.776	66.4427	8970.12	21189.6	-5.34731	74097.8	1769.41	301.859	1517.58	137.765	10732.3	34.5044	-17.6389	-21.5964	14.3911	443.95	-570.522	1946.93	9851.87	281.67	175.21	-28.5567	29049.9	115.156	-226.716	531.328	230.788	446.864	208.798	45.7487	8008.63	163.708	1401.19	10234.4	581.767	228.743	-329.674	766.094	59.2868	-1.79225	360275	20658.1	2360.01	5249.39	-73.9875	37.6274	284.851	71.4426	535.461	-23.7835	556.794	-14175.4	-225.585	25.85	132.35	2312.82	15.5371	-14.7658	17.0665	3755.34	410.655	-10.5782	5.75001	98.2975	20168.6	12188	489.68	21241.2	1163.87	12.8399	2582.7	130.456	81.3414	2604.9	18976.8	24835	650.236	10955	41.4314	-40.0027	495.557	41860.4	200111	-171.919	134.089	125330	33.2789	3434.74	950.727	-50.8357	4062.57	-736.398	64.8859	-107.918	19.887	21.8638	477.527	3036.99	448.533	-23.645	26.9444	1765.13	4735	9899.72	-110.06	26.1122	352.39	780.198	166.831	368.417	-2.81965	6120.06	78.2262	-175.233	-259.272	101.549	2085.49	1497.64	-372.555	6210.58	834.653	3486.56	3.32672	43.7317	2547.71	238.221	-9274.41	976.566	150.893	-389.514	-2939.82	34.4771	2435.88	24.5928	13489.7	12068.5	9213.26	1.26718e+06	0.777466		0.0127908	9.9444e-05	Middle East & North Africa	9.90696e+07
El Salvador	SLV	127	16128.7	11816.1	123.435	4.71656	4.51298e-05	4.08226	4.86646	0.000240106	52902.3	5574.42	2758.43	3.67664	18.2768	36.6151	61293.7	0.00979736	41312.1	0.00660345	61293.7	1248.1	9.72869	247.048	977.295	75.3209	11.8117	-29.1021	5.28041	37.5193	0.146849	1176.99	1.05107	2.05888	0.747638	360.873	1.81223	101.73	1.483	23.3054	948.498	-0.151132	6.99482	695.474	136.553	142.021	673.159	-45.9893	3.21385	433.887	1024.94	-0.258651	3584.13	85.5868	14.601	73.4056	6.66374	519.123	1.66899	-0.853196	-1.04462	0.696099	21.474	-27.5963	94.1733	476.538	13.6245	8.47497	-1.38129	1405.15	5.57011	-10.9663	25.7005	11.1633	21.6149	10.0996	2.21288	387.38	7.91858	67.7761	495.043	28.1402	11.0644	-15.9464	37.0562	2.86772	-0.0866918	17426.6	999.239	114.154	253.914	-3.57879	1.82005	13.7783	3.45569	25.9004	-1.15042	26.9322	-685.669	-10.9116	1.25037	6.40182	111.871	0.751533	-0.714225	0.82551	181.647	19.8635	-0.511671	0.278129	4.75468	975.562	589.536	23.686	1027.44	56.2966	0.621071	124.926	6.3102	3.9345	126	917.915	1201.28	31.4521	529.897	2.00405	-1.93494	23.9702	2024.8	9679.43	-8.31576	6.48592	6062.26	1.60971	166.139	45.9869	-2.45894	196.507	-35.6197	3.13855	-5.22004	0.96194	1.05756	23.0981	146.9	21.6956	-1.14372	1.30331	85.3797	229.033	478.852	-5.32361	1.26305	17.0452	37.7384	8.06965	17.8204	-0.136387	296.029	3.78382	-8.47605	-12.5411	4.91193	100.876	72.4413	-18.0206	300.407	40.3724	168.646	0.160914	2.11531	123.233	11.5228	-448.606	47.2367	7.29875	-18.8409	-142.2	1.66766	117.824	1.18956	652.501	583.755	445.648	61293.7	0.0222282		0.00979736	2.17777e-06	Latin America & Caribbean	6.25614e+06
Equatorial Guinea	GNQ	172	0	0	0	0	0	0	0	0	0	0	0	0	0	0	0	0	25697.8	0.0180991	0	0	0	0	0	0	0	0	0	0	0	0	0	0	0	0	0	0	0	0	0	0	0	0	0	0	0	0	0	0	0	0	0	0	0	0	0	0	0	0	0	0	0	0	0	0	0	0	0	0	0	0	0	0	0	0	0	0	0	0	0	0	0	0	0	0	0	0	0	0	0	0	0	0	0	0	0	0	0	0	0	0	0	0	0	0	0	0	0	0	0	0	0	0	0	0	0	0	0	0	0	0	0	0	0	0	0	0	0	0	0	0	0	0	0	0	0	0	0	0	0	0	0	0	0	0	0	0	0	0	0	0	0	0	0	0	0	0	0	0	0	0	0	0	0	0	0	0	0	0	0	0	0	0	0	0	0	0	0	0	0	0	0	0	0	0.0138268		0	0	Sub-Saharan Africa	1.41984e+06
Estonia	EST	58	17915.5	15127.1	72.9663	3.32212	2.05805e-05	6.33297	7.35615	0.000403454	67726	3295.2	1942.91	1.67665	28.3536	61.5249	73055.6	0.0556673	-4188.36	-0.00319147	73055.6	1487.6	11.5956	294.456	1164.83	89.7746	14.0782	-34.6866	6.29369	44.719	0.175029	1402.85	1.25276	2.45396	0.891106	430.123	2.15998	121.252	1.76758	27.7776	1130.51	-0.180133	8.33709	828.932	162.757	169.274	802.335	-54.8144	3.83057	517.148	1221.63	-0.308285	4271.91	102.01	17.4029	87.4917	7.94247	618.74	1.98926	-1.01692	-1.24508	0.829677	25.5947	-32.8919	112.245	567.983	16.2389	10.1013	-1.64636	1674.79	6.63898	-13.0707	30.6323	13.3055	25.7627	12.0377	2.63751	461.716	9.43812	80.782	590.039	33.5402	13.1876	-19.0064	44.1671	3.41802	-0.103328	20770.7	1190.99	136.06	302.639	-4.26555	2.16931	16.4223	4.11883	30.8706	-1.37118	32.1004	-817.246	-13.0055	1.49031	7.6303	133.339	0.895748	-0.851282	0.983922	216.504	23.6752	-0.609859	0.331501	5.66707	1162.77	702.665	28.2312	1224.6	67.0996	0.740252	148.898	7.5211	4.68952	150.178	1094.06	1431.8	37.4875	631.581	2.38862	-2.30625	28.57	2413.34	11536.9	-9.91152	7.73054	7225.58	1.9186	198.021	54.8115	-2.9308	234.216	-42.455	3.74082	-6.22173	1.14653	1.2605	27.5305	175.09	25.8589	-1.36319	1.5534	101.764	272.984	570.741	-6.34519	1.50543	20.3161	44.9802	9.61818	21.2401	-0.162559	352.835	4.50992	-10.1026	-14.9476	5.8545	120.233	86.3424	-21.4786	358.054	48.1196	201.008	0.191793	2.52123	146.881	13.734	-534.691	56.3012	8.69934	-22.4563	-169.487	1.98768	140.434	1.41783	777.713	695.775	531.165	73055.6	-0.00225357		0.0556673	-1.2545e-06	Europe & Central Asia	1.31236e+06
Ethiopia	ETH	179	38166	14494.7	807.523	21.0671	5.03068e-05	12.8235	14.9016	0.00055413	64894.8	36468.2	12320.9	4.0984	57.4127	84.5023	113830	0.00105799	4.2607e+06	0.0396008	113830	2317.87	18.0674	458.799	1814.96	139.88	21.9357	-54.0462	9.80638	69.6779	0.272717	2185.81	1.95196	3.82359	1.38846	670.187	3.36553	188.926	2.75411	43.281	1761.48	-0.28067	12.9903	1291.58	253.597	263.751	1250.14	-85.4078	5.96852	805.782	1903.45	-0.480346	6656.18	158.945	27.1159	136.323	12.3754	964.076	3.09952	-1.58449	-1.93999	1.29274	39.8798	-51.2498	174.892	884.989	25.3023	15.7391	-2.56523	2609.54	10.3444	-20.3658	47.7289	20.7316	40.1416	18.7563	4.10958	719.412	14.7058	125.869	919.356	52.2599	20.5479	-29.6144	68.8179	5.3257	-0.160997	32363.3	1855.71	211.999	471.55	-6.64626	3.38006	25.588	6.41765	48.1002	-2.13647	50.0165	-1273.37	-20.2642	2.32209	11.889	207.759	1.39569	-1.32641	1.53308	337.34	36.8889	-0.950237	0.51652	8.83002	1811.74	1094.84	43.9878	1908.08	104.55	1.15341	232.002	11.7188	7.30686	233.997	1704.68	2230.92	58.4104	984.084	3.72177	-3.59342	44.5156	3760.3	17975.9	-15.4434	12.0452	11258.4	2.98943	308.541	85.4034	-4.56655	364.938	-66.1503	5.82867	-9.69425	1.78644	1.96402	42.8961	272.812	40.2915	-2.12402	2.4204	158.561	425.343	889.287	-9.88661	2.34565	31.6551	70.0848	14.9863	33.0947	-0.253288	549.762	7.02702	-15.7411	-23.2903	9.12206	187.339	134.533	-33.4664	557.894	74.9765	313.196	0.298838	3.9284	228.859	21.3993	-833.116	87.7245	13.5547	-34.9898	-264.083	3.09706	218.814	2.20916	1211.78	1084.11	827.623	113830	2.29249		0.00105799	2.42542e-05	Sub-Saharan Africa	1.07591e+08
Fiji	FJI	22	3394.97	2267.9	35.1409	1.18173	1.49698e-05	1.74937	2.0744	6.50746e-05	10153.7	1586.99	691.123	1.21956	7.83215	9.92358	12450.8	0.0136634	16889.7	0.0185347	12450.8	253.531	1.97622	50.1837	198.521	15.3002	2.39934	-5.91161	1.07263	7.62142	0.02983	239.085	0.213507	0.418226	0.15187	73.3055	0.368124	20.6648	0.301246	4.7341	192.672	-0.0306999	1.42088	141.274	27.7386	28.8492	136.741	-9.34196	0.65284	88.137	208.2	-0.0525406	728.057	17.3855	2.96595	14.9111	1.35363	105.451	0.339027	-0.173313	-0.212197	0.141401	4.36208	-5.60573	19.1297	96.8007	2.76758	1.72155	-0.280587	285.433	1.13147	-2.22762	5.22062	2.26764	4.39072	2.05157	0.449509	78.6897	1.60853	13.7676	100.56	5.71622	2.24754	-3.23925	7.52734	0.582529	-0.01761	3539.92	202.979	23.1886	51.5784	-0.726973	0.369713	2.79883	0.701967	5.26123	-0.233688	5.47084	-139.282	-2.21651	0.253992	1.30042	22.7248	0.152661	-0.145083	0.167689	36.8985	4.03493	-0.103938	0.0564973	0.965833	198.169	119.755	4.81141	208.707	11.4357	0.12616	25.3766	1.28181	0.799229	25.5947	186.459	244.019	6.38896	107.64	0.407089	-0.393051	4.86915	411.304	1966.22	-1.68921	1.31751	1231.45	0.326986	33.7484	9.34147	-0.499492	39.9172	-7.23556	0.637544	-1.06036	0.195402	0.214825	4.692	29.8403	4.40711	-0.232327	0.264745	17.3435	46.5243	97.2708	-1.0814	0.256568	3.46245	7.66592	1.63922	3.61992	-0.0277048	60.1333	0.76862	-1.72177	-2.54751	0.997777	20.4912	14.7152	-3.66058	61.0228	8.20097	34.2576	0.0326871	0.429691	25.0328	2.34067	-91.1268	9.59536	1.48262	-3.82721	-28.8856	0.338758	23.934	0.241639	132.545	118.58	90.526	12450.8	0.00908758		0.0136634	1.24168e-06	East Asia & Pacific	911248
Finland	FIN	79	78001.4	64223.7	319.12	17.5521	0.00022035	39.6474	46.0332	0.00311772	287538	14411.7	10265.2	17.9515	177.507	475.438	312886	0.0565379	-33252	-0.00600858	312886	6371.17	49.6621	1261.11	4988.8	384.491	60.295	-148.558	26.9549	191.525	0.749621	6008.17	5.36538	10.5099	3.81647	1842.15	9.25088	519.303	7.57026	118.967	4841.8	-0.771482	35.7065	3550.19	697.065	724.975	3436.28	-234.762	16.4058	2214.86	5232.04	-1.32034	18295.9	436.895	74.5337	374.714	34.0164	2649.97	8.51969	-4.35531	-5.33248	3.55338	109.618	-140.871	480.727	2432.58	69.5489	43.2622	-7.05109	7172.88	28.4337	-55.9797	131.193	56.9853	110.338	51.5556	11.2961	1977.46	40.422	345.977	2527.05	143.647	56.4803	-81.4016	189.161	14.6388	-0.442536	88957.6	5100.82	582.724	1296.16	-18.2687	9.29081	70.3341	17.6403	132.214	-5.87253	137.481	-3500.14	-55.7005	6.38277	32.6794	571.071	3.83635	-3.64591	4.21399	927.252	101.397	-2.61193	1.41977	24.2712	4979.95	3009.41	120.91	5244.78	287.377	3.17038	637.708	32.2117	20.0845	643.191	4685.68	6132.16	160.553	2704.97	10.2301	-9.87729	122.361	10336	49410.6	-42.4495	33.1087	30946.1	8.21708	848.092	234.749	-12.5521	1003.11	-181.828	16.0214	-26.6467	4.91042	5.39852	117.909	749.882	110.75	-5.83833	6.65299	435.838	1169.15	2444.4	-27.1755	6.44751	87.0107	192.643	41.1932	90.9679	-0.696216	1511.14	19.3153	-43.2677	-64.0184	25.0739	514.941	369.791	-91.9896	1533.49	206.089	860.888	0.82142	10.798	629.069	58.8206	-2290	241.129	37.2579	-96.1771	-725.889	8.51293	601.456	6.07234	3330.83	2979.9	2274.9	312886	-0.0178914		0.0565379	-1.01154e-05	Europe & Central Asia	5.53409e+06
France	FRA	80	636502	489776	3577.38	172.796	0.00169658	1386.81	1575.11	0.0299459	2.1928e+06	161557	101058	138.217	6208.93	4566.62	2.46632e+06	0.0372532	77929	0.0011771	2.46632e+06	50220.8	391.461	9940.68	39324.2	3030.75	475.275	-1171.01	212.472	1509.69	5.90889	47359.4	42.2926	82.8447	30.0833	14520.8	72.92	4093.41	59.6725	937.759	38165.5	-6.08121	281.456	27984.3	5494.61	5714.62	27086.4	-1850.51	129.318	17458.7	41241.5	-10.4075	144218	3443.83	587.512	2953.68	268.134	20888.4	67.1564	-34.3307	-42.0333	28.0095	864.066	-1110.42	3789.33	19174.8	548.219	341.014	-55.5802	56540.2	224.129	-441.26	1034.13	449.187	869.738	406.387	89.0413	15587.3	318.627	2727.16	19919.4	1132.3	445.206	-641.648	1491.06	115.391	-3.48829	701208	40207.2	4593.33	10216.9	-144.003	73.2348	554.409	139.05	1042.18	-46.2902	1083.69	-27589.8	-439.059	50.3122	257.595	4501.47	30.24	-28.7389	33.2167	7309.06	799.262	-20.5885	11.1913	191.318	39254.5	23721.7	953.071	41342	2265.25	24.9905	5026.74	253.909	158.316	5069.95	36934.9	48336.7	1265.56	21321.9	80.6385	-77.8578	964.509	81473.4	389479	-334.608	260.979	243932	64.7712	6685.08	1850.41	-98.9423	7907.03	-1433.26	126.288	-210.043	38.7064	42.5538	929.418	5910.94	872.985	-46.0206	52.4422	3435.49	9215.8	19268	-214.211	50.8225	685.862	1518.51	324.705	717.055	-5.48793	11911.5	152.253	-341.058	-504.625	197.645	4059.02	2914.88	-725.108	12087.7	1624.5	6785.95	6.47485	85.1156	4958.64	463.653	-18050.9	1900.7	293.686	-758.116	-5721.82	67.1032	4740.98	47.8652	26255.2	23489	17931.9	2.46632e+06	0.04193		0.0372532	1.56203e-05	Europe & Central Asia	6.62043e+07
Gabon	GAB	173	8824.1	5030.77	148.718	1.90524	5.25002e-06	1.8793	2.15716	7.45877e-05	22523.5	6716.18	1114.26	0.42771	8.41391	11.3743	30374.1	0.0173563	33849.3	0.0193421	30374.1	618.496	4.82106	122.425	484.299	37.3253	5.85327	-14.4216	2.61671	18.5927	0.0727712	583.257	0.520856	1.02028	0.370492	178.831	0.89805	50.4126	0.7349	11.549	470.029	-0.0748934	3.46629	344.642	67.6691	70.3786	333.584	-22.79	1.59263	215.013	507.912	-0.128175	1776.12	42.4126	7.23553	36.3762	3.30222	257.252	0.827068	-0.422802	-0.517662	0.344952	10.6414	-13.6754	46.6677	236.148	6.75161	4.19977	-0.684501	696.323	2.76027	-5.43436	12.7359	5.53198	10.7113	5.00488	1.09659	191.966	3.92406	33.5865	245.319	13.9449	5.48295	-7.90225	18.3632	1.4211	-0.0429602	8635.76	495.173	56.5693	125.827	-1.77347	0.901926	6.82784	1.71247	12.835	-0.570089	13.3463	-339.784	-5.40725	0.619622	3.17243	55.438	0.372422	-0.353935	0.409082	90.015	9.84335	-0.253559	0.137827	2.35618	483.44	292.145	11.7376	509.149	27.8978	0.307772	61.907	3.12702	1.94975	62.4392	454.873	595.293	15.5861	262.591	0.993107	-0.958861	11.8784	1003.39	4796.65	-4.12088	3.2141	3004.16	0.797692	82.3304	22.7888	-1.21853	97.3793	-17.6514	1.55531	-2.58679	0.47669	0.524073	11.4463	72.7965	10.7513	-0.566769	0.645854	42.31	113.498	237.295	-2.63812	0.625907	8.44676	18.7013	3.99892	8.83092	-0.0675868	146.697	1.87507	-4.20031	-6.21473	2.43411	49.989	35.8983	-8.9301	148.867	20.0065	83.5726	0.0797412	1.04824	61.0683	5.71014	-222.307	23.4082	3.6169	-9.33661	-70.4673	0.826412	58.3877	0.589486	323.347	289.28	220.841	30374.1	0.0182128		0.0173563	3.16106e-06	Sub-Saharan Africa	1.75004e+06
Gambia	GMB	206	2945.22	960.147	74.2198	1.3651	2.59169e-06	0.388698	0.460132	1.90488e-05	4298.71	3351.81	798.363	0.21114	1.74025	2.90486	8453.74	0.00376414	65540.8	0.0291829	8453.74	172.14	1.3418	34.0734	134.79	10.3884	1.62909	-4.01382	0.728284	5.17473	0.0202537	162.332	0.144965	0.283964	0.103116	49.7724	0.249946	14.0309	0.204538	3.21433	130.819	-0.0208444	0.96474	95.9211	18.8337	19.5878	92.8434	-6.34293	0.443261	59.8426	141.362	-0.0356736	494.33	11.8043	2.0138	10.1242	0.919076	71.5985	0.23019	-0.117674	-0.144076	0.0960073	2.96173	-3.80614	12.9886	65.725	1.87911	1.16888	-0.190511	193.801	0.76824	-1.51249	3.54466	1.53966	2.98118	1.39296	0.305204	53.4282	1.09215	9.34781	68.2773	3.88115	1.52602	-2.19936	5.11086	0.395521	-0.0119567	2403.51	137.817	15.7444	35.0203	-0.493594	0.251025	1.90033	0.476616	3.57223	-0.158668	3.71455	-94.5688	-1.50495	0.172454	0.882952	15.4295	0.103653	-0.0985074	0.113856	25.053	2.73961	-0.0705707	0.0383601	0.655774	134.551	81.31	3.26681	141.707	7.76454	0.0856593	17.23	0.870315	0.542655	17.3781	126.601	165.682	4.33793	73.0844	0.276402	-0.266871	3.30602	279.264	1335.01	-1.14693	0.894551	836.119	0.222014	22.9143	6.3426	-0.339141	27.1027	-4.91275	0.432875	-0.719958	0.132673	0.14586	3.18574	20.2608	2.9923	-0.157744	0.179754	11.7757	31.5887	66.0442	-0.734243	0.174203	2.35091	5.20495	1.11298	2.45783	-0.0188108	40.8289	0.521872	-1.16903	-1.72969	0.677463	13.913	9.99125	-2.48543	41.4328	5.56823	23.26	0.0221936	0.291748	16.9966	1.58925	-61.8726	6.51498	1.00666	-2.59857	-19.6125	0.230008	16.2505	0.164066	89.9943	80.5127	61.4646	8453.74	0.0352646		0.00376414	1.32741e-06	Sub-Saharan Africa	2.24587e+06
Georgia	GEO	35	19267.8	13369.3	184.837	5.23207	1.32194e-05	11.2377	12.8714	0.000315423	59856.1	8347.37	3059.92	1.07696	50.3129	48.1005	71362.9	0.0194728	30624.1	0.00835639	71362.9	1453.13	11.3269	287.633	1137.84	87.6945	13.7521	-33.883	6.14787	43.6829	0.170973	1370.34	1.22373	2.3971	0.870458	420.157	2.10994	118.443	1.72662	27.134	1104.32	-0.175959	8.14392	809.725	158.986	165.352	783.745	-53.5443	3.74182	505.165	1193.32	-0.301141	4172.93	99.6469	16.9996	85.4645	7.75845	604.404	1.94317	-0.993358	-1.21623	0.810453	25.0017	-32.1298	109.644	554.822	15.8627	9.86722	-1.60821	1635.99	6.48516	-12.7678	29.9225	12.9972	25.1658	11.7588	2.5764	451.018	9.21944	78.9102	576.368	32.7631	12.882	-18.566	43.1437	3.33882	-0.100933	20289.4	1163.39	132.908	295.627	-4.16671	2.11904	16.0418	4.02339	30.1553	-1.3394	31.3566	-798.31	-12.7041	1.45578	7.45351	130.25	0.874993	-0.831557	0.961124	211.487	23.1266	-0.595728	0.32382	5.53577	1135.83	686.384	27.577	1196.23	65.5449	0.7231	145.448	7.34683	4.58086	146.699	1068.71	1398.62	36.619	616.948	2.33327	-2.25281	27.908	2357.43	11269.6	-9.68186	7.55142	7058.16	1.87415	193.432	53.5415	-2.86289	228.789	-41.4713	3.65414	-6.07758	1.11997	1.23129	26.8926	171.033	25.2598	-1.3316	1.51741	99.4058	266.658	557.517	-6.19817	1.47055	19.8454	43.938	9.39532	20.7479	-0.158793	344.66	4.40542	-9.86849	-14.6013	5.71885	117.447	84.3419	-20.981	349.758	47.0047	196.351	0.187349	2.46281	143.478	13.4158	-522.302	54.9967	8.49777	-21.936	-165.56	1.94163	137.18	1.38498	759.694	679.654	518.858	71362.9	0.0164774		0.0194728	3.20862e-06	Europe & Central Asia	3.66475e+06
Germany	DEU	81	1.03812e+06	877206	4177.54	179.69	0.00293356	502.813	583.759	0.121562	3.92738e+06	188660	105090	238.992	2251.16	18537.7	4.24215e+06	0.0499582	6709.88	7.90197e-05	4.24215e+06	86381.3	673.326	17098.3	67638.9	5212.98	817.488	-2014.17	365.459	2596.72	10.1635	81459.7	72.7446	142.495	51.7442	24976.2	125.425	7040.79	102.639	1612.97	65645.8	-10.4599	484.114	48133.9	9450.9	9829.32	46589.5	-3182.93	222.432	30029.5	70936.7	-17.9013	248059	5923.49	1010.54	5080.42	461.199	35928.7	115.511	-59.05	-72.2985	48.1772	1486.22	-1909.95	6517.77	32981.3	942.954	586.555	-95.5997	97250.9	385.509	-758.981	1778.74	772.615	1495.98	698.998	153.154	26810.7	548.048	4690.8	34262.1	1947.59	765.768	-1103.65	2564.67	198.475	-5.99996	1.2061e+06	69157.6	7900.66	17573.5	-247.689	125.966	953.6	239.17	1792.57	-79.6206	1863.99	-47455.4	-755.195	86.5386	443.072	7742.66	52.0138	-49.4318	57.1338	12571.8	1374.76	-35.4129	19.2494	329.073	67519	40802	1639.31	71109.5	3896.31	42.9845	8646.14	436.731	272.308	8720.47	63529.1	83140.7	2176.81	36674.3	138.701	-133.918	1658.98	140137	669916	-575.536	448.893	419571	111.408	11498.6	3182.77	-170.184	13600.3	-2465.25	217.22	-361.28	66.5761	73.1939	1598.63	10167	1501.56	-79.1569	90.2022	5909.16	15851.5	33141.5	-368.449	87.4163	1179.7	2611.88	558.503	1233.36	-9.4394	20488.2	261.879	-586.63	-867.971	339.956	6981.64	5013.69	-1247.21	20791.3	2794.18	11672	11.1369	146.401	8529.01	797.498	-31048.1	3269.27	505.148	-1303.98	-9841.7	115.42	8154.63	82.3297	45159.8	40401.9	30843.4	4.24215e+06	0.00361028		0.0499582	1.80363e-06	Europe & Central Asia	8.49141e+07
Ghana	GHA	207	45079.3	24776.1	672.057	19.2557	7.5268e-05	35.5228	41.3132	0.000725275	110926	30350.5	11261.5	6.13195	159.04	110.601	152814	0.00484565	1.17461e+06	0.0372464	152814	3111.68	24.255	615.926	2436.53	187.786	29.4481	-72.5556	13.1648	93.5407	0.366115	2934.39	2.62045	5.13306	1.86396	899.708	4.51813	253.628	3.69732	58.1036	2364.74	-0.376792	17.4391	1733.91	340.447	354.078	1678.28	-114.658	8.01258	1081.74	2555.33	-0.644852	8935.74	213.38	36.4023	183.01	16.6136	1294.25	4.16102	-2.12714	-2.60439	1.73547	53.5376	-68.8014	234.787	1188.07	33.9677	21.1293	-3.44376	3503.24	13.8871	-27.3405	64.0748	27.8316	53.8891	25.1798	5.51701	965.791	19.7421	168.975	1234.21	70.1575	27.585	-39.7566	92.3862	7.14961	-0.216135	43446.9	2491.24	284.603	633.043	-8.92243	4.53763	34.3512	8.61553	64.5733	-2.86815	67.1458	-1709.47	-27.2041	3.11735	15.9606	278.911	1.87368	-1.78066	2.05811	452.87	49.5224	-1.27567	0.693415	11.8541	2432.21	1469.8	59.0524	2561.55	140.355	1.54842	311.457	15.7322	9.80927	314.135	2288.49	2994.95	78.4143	1321.11	4.99637	-4.82407	59.761	5048.1	24132.2	-20.7324	16.1703	15114.1	4.01323	414.208	114.652	-6.13047	489.92	-88.805	7.82484	-13.0143	2.39825	2.63664	57.5868	366.243	54.0902	-2.85144	3.24932	212.864	571.012	1193.84	-13.2725	3.14897	42.4961	94.087	20.1188	44.4288	-0.340032	738.041	9.43359	-21.132	-31.2666	12.2461	251.497	180.606	-44.9278	748.958	100.654	420.458	0.401182	5.27377	307.238	28.728	-1118.44	117.768	18.1968	-46.9729	-354.524	4.15772	293.751	2.96573	1626.78	1455.38	1111.06	152814	0.632006		0.00484565	3.06248e-05	Sub-Saharan Africa	3.15362e+07
Greece	GRC	82	97958.2	77425.7	512.231	17.3979	0.000111507	103.192	123.838	0.00174671	346646	23132.7	10175	9.08431	462.004	266.365	380691	0.0368274	24010.7	0.00232276	380691	7751.86	60.4242	1534.4	6069.91	467.813	73.3613	-180.751	32.7963	233.03	0.91207	7310.19	6.5281	12.7875	4.64353	2241.36	11.2556	631.84	9.21079	144.748	5891.06	-0.938668	43.4444	4319.54	848.124	882.083	4180.94	-285.636	19.961	2694.84	6365.86	-1.60646	22260.8	531.574	90.6858	455.917	41.388	3224.24	10.366	-5.29914	-6.48807	4.32342	133.373	-171.399	584.904	2959.74	84.6207	52.6374	-8.57912	8727.29	34.5956	-68.111	159.624	69.3345	134.249	62.7281	13.744	2405.99	49.1818	420.953	3074.68	174.777	68.72	-99.042	230.153	17.8112	-0.538437	108235	6206.2	709.005	1577.04	-22.2276	11.3042	85.5761	21.4631	160.866	-7.14515	167.274	-4258.64	-67.7712	7.76597	39.7613	694.826	4.66772	-4.43601	5.12719	1128.19	123.371	-3.17796	1.72744	29.531	6059.15	3661.57	147.112	6381.36	349.654	3.85743	775.905	39.1922	24.4369	782.575	5701.1	7461.04	195.347	3291.15	12.447	-12.0178	148.877	12575.9	60118.3	-51.6486	40.2836	37652.3	9.99779	1031.88	285.621	-15.2723	1220.49	-221.232	19.4933	-32.4213	5.97454	6.56842	143.461	912.387	134.75	-7.10354	8.09474	530.288	1422.51	2974.12	-33.0646	7.84473	105.867	234.39	50.12	110.681	-0.847092	1838.61	23.501	-52.6442	-77.8917	30.5076	626.532	449.928	-111.924	1865.81	250.75	1047.45	0.999428	13.1381	765.393	71.5674	-2786.26	293.384	45.332	-117.019	-883.194	10.3577	731.796	7.38826	4052.64	3625.66	2767.89	380691	0.0129191		0.0368274	4.75776e-06	Europe & Central Asia	1.03372e+07
Guatemala	GTM	128	42712.7	24637.1	428.264	24.8149	0.000129946	9.34912	11.228	0.000547961	110304	19340.7	14512.7	10.5865	41.8573	83.5615	144293	0.00811707	205511	0.0115608	144293	2938.18	22.9026	581.583	2300.68	177.315	27.8061	-68.51	12.4307	88.3251	0.345701	2770.78	2.47434	4.84685	1.76003	849.542	4.26621	239.486	3.49116	54.8639	2232.88	-0.355783	16.4667	1637.23	321.464	334.335	1584.7	-108.265	7.56581	1021.42	2412.85	-0.608896	8437.5	201.482	34.3726	172.806	15.6873	1222.08	3.92901	-2.00853	-2.45917	1.6387	50.5525	-64.9652	221.696	1121.83	32.0737	19.9511	-3.25174	3307.9	13.1127	-25.8161	60.5021	26.2798	50.8843	23.7758	5.20939	911.94	18.6413	159.553	1165.39	66.2456	26.0469	-37.5398	87.2349	6.75096	-0.204083	41024.4	2352.33	268.734	597.746	-8.42493	4.28462	32.4359	8.13514	60.9728	-2.70822	63.4019	-1614.15	-25.6873	2.94353	15.0707	263.36	1.7692	-1.68138	1.94336	427.619	46.7611	-1.20454	0.654751	11.1931	2296.6	1387.84	55.7597	2418.72	132.529	1.46208	294.091	14.855	9.26232	296.619	2160.89	2827.96	74.0421	1247.44	4.71778	-4.55509	56.4289	4766.62	22786.6	-19.5764	15.2687	14271.3	3.78946	391.113	108.259	-5.78865	462.603	-83.8534	7.38854	-12.2886	2.26453	2.48962	54.3759	345.822	51.0742	-2.69245	3.06815	200.995	539.173	1127.28	-12.5325	2.97339	40.1266	88.8409	18.997	41.9515	-0.321073	696.889	8.90759	-19.9537	-29.5232	11.5633	237.474	170.536	-42.4227	707.197	95.0416	397.014	0.378813	4.97971	290.107	27.1262	-1056.07	111.201	17.1822	-44.3538	-334.757	3.92589	277.372	2.80037	1536.07	1374.23	1049.11	144293	0.110576		0.00811707	8.97553e-06	Latin America & Caribbean	1.77765e+07
Guinea	GIN	208	24680.3	5717.88	599.586	20.3681	2.24552e-05	3.83577	4.48172	0.000176034	25599.7	27077.7	11912.1	1.82938	17.1733	26.8444	64635.4	0.00511228	1.50107e+06	0.118726	64635.4	1316.14	10.2591	260.517	1030.58	79.4274	12.4556	-30.6887	5.56829	39.5648	0.154855	1241.16	1.10837	2.17112	0.788398	380.548	1.91103	107.277	1.56385	24.576	1000.21	-0.159371	7.37618	733.39	143.998	149.764	709.859	-48.4966	3.38907	457.542	1080.82	-0.272752	3779.54	90.253	15.397	77.4076	7.02704	547.425	1.75998	-0.899712	-1.10157	0.73405	22.6447	-29.1008	99.3076	502.518	14.3673	8.93702	-1.4566	1481.76	5.87379	-11.5642	27.1016	11.7719	22.7934	10.6503	2.33352	408.499	8.3503	71.4712	522.032	29.6744	11.6676	-16.8158	39.0764	3.02406	-0.0914182	18376.7	1053.72	120.378	267.757	-3.77391	1.91928	14.5295	3.6441	27.3125	-1.21314	28.4006	-723.051	-11.5065	1.31854	6.75085	117.971	0.792506	-0.753165	0.870517	191.55	20.9464	-0.539567	0.293293	5.0139	1028.75	621.678	24.9773	1083.46	59.3659	0.654932	131.737	6.65423	4.14901	132.869	967.959	1266.77	33.1668	558.787	2.11331	-2.04043	25.277	2135.19	10207.1	-8.76913	6.83953	6392.78	1.69747	175.197	48.4941	-2.593	207.221	-37.5617	3.30966	-5.50463	1.01438	1.11522	24.3574	154.909	22.8785	-1.20607	1.37436	90.0346	241.52	504.959	-5.61385	1.33191	17.9745	39.7958	8.5096	18.792	-0.143823	312.168	3.99011	-8.93816	-13.2248	5.17972	106.375	76.3908	-19.003	316.786	42.5734	177.84	0.169687	2.23064	129.952	12.151	-473.063	49.812	7.69667	-19.8681	-149.953	1.75858	124.248	1.25441	688.076	615.581	469.944	64635.4	0.807657		0.00511228	4.12897e-05	Sub-Saharan Africa	1.26431e+07
Guinea-Bissau	GNB	209	0	0	0	0	0	0	0	0	0	0	0	0	0	0	0	0	85326.8	0.0448807	0	0	0	0	0	0	0	0	0	0	0	0	0	0	0	0	0	0	0	0	0	0	0	0	0	0	0	0	0	0	0	0	0	0	0	0	0	0	0	0	0	0	0	0	0	0	0	0	0	0	0	0	0	0	0	0	0	0	0	0	0	0	0	0	0	0	0	0	0	0	0	0	0	0	0	0	0	0	0	0	0	0	0	0	0	0	0	0	0	0	0	0	0	0	0	0	0	0	0	0	0	0	0	0	0	0	0	0	0	0	0	0	0	0	0	0	0	0	0	0	0	0	0	0	0	0	0	0	0	0	0	0	0	0	0	0	0	0	0	0	0	0	0	0	0	0	0	0	0	0	0	0	0	0	0	0	0	0	0	0	0	0	0	0	0	0.0459105		0	0	Sub-Saharan Africa	1.90119e+06
Guyana	GUY	113	5601.31	3549.48	79.5868	1.18923	3.12339e-06	0.650687	0.760191	3.38446e-05	15891.5	3594.19	695.509	0.254457	2.91321	5.16114	20189.5	0.0261962	33549.4	0.0435307	20189.5	411.112	3.20454	81.3753	321.912	24.81	3.89064	-9.58595	1.73932	12.3585	0.0483707	387.688	0.346211	0.678174	0.246265	118.868	0.59693	33.509	0.488485	7.67658	312.426	-0.0497813	2.30403	229.082	44.9794	46.7804	221.732	-15.1484	1.05861	142.918	337.607	-0.0851971	1180.58	28.1915	4.80943	24.1791	2.19497	170.994	0.549749	-0.281035	-0.344088	0.229288	7.07332	-9.08996	31.0198	156.967	4.48777	2.79157	-0.454985	462.843	1.83474	-3.6122	8.46549	3.67708	7.11976	3.32672	0.7289	127.599	2.60831	22.3248	163.062	9.26912	3.64449	-5.25259	12.2059	0.944598	-0.0285554	5740.15	329.14	37.6014	83.6369	-1.17882	0.599507	4.53844	1.13827	8.53134	-0.378936	8.87122	-225.853	-3.59418	0.41186	2.1087	36.8494	0.247548	-0.235259	0.271915	59.8326	6.54283	-0.16854	0.0916131	1.56614	321.341	194.188	7.80193	338.429	18.5436	0.204575	41.1493	2.07852	1.29599	41.5031	302.352	395.689	10.36	174.543	0.660114	-0.637351	7.89556	666.948	3188.31	-2.73913	2.1364	1996.85	0.530223	54.7247	15.1476	-0.809951	64.7276	-11.7328	1.03381	-1.71943	0.316854	0.348349	7.6083	48.3875	7.14633	-0.376729	0.429296	28.1233	75.4414	157.729	-1.75355	0.416038	5.61453	12.4307	2.65807	5.86988	-0.0449246	97.509	1.24635	-2.79193	-4.13091	1.61794	33.2275	23.8615	-5.9358	98.9514	13.2983	55.5504	0.0530037	0.696764	40.5919	3.79551	-147.766	15.5593	2.40414	-6.206	-46.8393	0.549313	38.8101	0.391829	214.928	192.283	146.792	20189.5	0.0180514		0.0261962	4.72878e-06	Latin America & Caribbean	770705
Haiti	HTI	114	16704.7	5289.74	455.35	5.93174	3.15665e-05	2.74999	3.28245	0.000141117	23682.9	20563.9	3469.11	2.57167	12.3121	21.5197	47752.3	0.00385034	-48352.7	-0.00389875	47752.3	972.362	7.57938	192.469	761.386	58.6806	9.20216	-22.6727	4.11383	29.2303	0.114406	916.961	0.818859	1.60402	0.582466	281.147	1.41186	79.2556	1.15536	18.1566	738.951	-0.117743	5.44949	541.826	106.385	110.645	524.441	-35.8291	2.50383	338.03	798.508	-0.201508	2792.31	66.6785	11.3753	57.1884	5.19155	404.436	1.30027	-0.664703	-0.813838	0.542313	16.7298	-21.4996	73.3681	371.258	10.6145	6.60263	-1.07613	1094.72	4.33953	-8.54357	20.0226	8.69704	16.8397	7.86836	1.72399	301.798	6.16917	52.8026	385.675	21.9233	8.61996	-12.4234	28.8695	2.23416	-0.0675394	13576.6	778.482	88.9348	197.818	-2.78815	1.41795	10.7343	2.69224	20.1783	-0.89626	20.9822	-534.187	-8.50095	0.974133	4.9875	87.1562	0.5855	-0.556435	0.643134	141.516	15.4751	-0.39863	0.216683	3.70425	760.036	459.293	18.4531	800.453	43.8593	0.483861	97.3264	4.91612	3.06527	98.1631	715.124	935.884	24.5035	412.829	1.5613	-1.50746	18.6746	1577.47	7541	-6.4786	5.05302	4722.96	1.25408	129.435	35.8272	-1.9157	153.094	-27.7504	2.44516	-4.0668	0.749423	0.823917	17.9952	114.446	16.9025	-0.89104	1.01537	66.5172	178.434	373.061	-4.14749	0.984012	13.2795	29.401	6.28686	13.8834	-0.106256	230.628	2.94788	-6.60348	-9.77043	3.82676	78.5897	56.4372	-14.0394	234.04	31.4531	131.388	0.125364	1.64799	96.0079	8.97714	-349.497	36.8009	5.68627	-14.6784	-110.784	1.29924	91.7936	0.926755	508.347	454.789	347.193	47752.3	-0.0260164		0.00385034	-1.00172e-06	Latin America & Caribbean	1.24021e+07
Honduras	HND	129	19750.3	12169.4	227.834	8.65518	9.61591e-05	6.01641	7.28305	0.000321103	54484	10289.1	5061.89	7.83391	26.9363	48.9667	69918.8	0.0071241	112362	0.0114487	69918.8	1423.73	11.0977	281.812	1114.82	85.9199	13.4738	-33.1973	6.02345	42.7989	0.167513	1342.61	1.19897	2.34859	0.852843	411.655	2.06724	116.046	1.69168	26.5849	1081.97	-0.172398	7.97912	793.339	155.769	162.006	767.884	-52.4608	3.6661	494.943	1169.17	-0.295047	4088.48	97.6304	16.6556	83.735	7.60144	592.173	1.90384	-0.973255	-1.19162	0.794052	24.4957	-31.4796	107.425	543.595	15.5417	9.66754	-1.57567	1602.88	6.35392	-12.5095	29.317	12.7342	24.6565	11.5208	2.52427	441.891	9.03287	77.3133	564.704	32.1	12.6213	-18.1903	42.2706	3.27125	-0.0988908	19878.8	1139.85	130.218	289.644	-4.08239	2.07616	15.7171	3.94197	29.545	-1.3123	30.7221	-782.155	-12.4471	1.42632	7.30267	127.614	0.857286	-0.814729	0.941674	207.207	22.6586	-0.583672	0.317267	5.42374	1112.84	672.494	27.019	1172.02	64.2185	0.708467	142.505	7.19815	4.48816	143.73	1047.08	1370.32	35.8779	604.463	2.28605	-2.20722	27.3432	2309.72	11041.5	-9.48594	7.39861	6915.33	1.83622	189.518	52.458	-2.80495	224.159	-40.6321	3.5802	-5.95459	1.0973	1.20637	26.3484	167.572	24.7486	-1.30466	1.4867	97.3941	261.262	546.235	-6.07274	1.44079	19.4438	43.0488	9.20519	20.3281	-0.155579	337.685	4.31627	-9.66878	-14.3058	5.60312	115.071	82.6351	-20.5564	342.68	46.0535	192.377	0.183558	2.41297	140.574	13.1443	-511.732	53.8838	8.32581	-21.4921	-162.21	1.90233	134.404	1.35695	744.32	665.9	508.358	69918.8	0.0604568		0.0071241	4.307e-06	Latin America & Caribbean	9.8144e+06
Hungary	HUN	48	64311.4	51600.4	329.788	13.8077	0.000161807	34.8089	40.3519	0.00467077	231022	14893.4	8075.29	13.1821	155.844	712.271	254872	0.026345	8695.49	0.000898813	254872	5189.86	40.4539	1027.28	4063.8	313.2	49.1153	-121.013	21.9571	156.013	0.61063	4894.16	4.37055	8.56124	3.10884	1500.59	7.53562	423.016	6.16661	96.9088	3944.06	-0.628437	29.086	2891.93	567.818	590.553	2799.14	-191.233	13.3639	1804.19	4261.94	-1.07552	14903.6	355.888	60.714	305.236	27.7092	2158.62	6.94	-3.54777	-4.34375	2.89453	89.2933	-114.751	391.593	1981.54	56.6534	35.2407	-5.74371	5842.91	23.1617	-45.6002	106.868	46.4193	89.8795	41.9964	9.2016	1610.81	32.9271	281.827	2058.49	117.013	46.0079	-66.3085	154.087	11.9246	-0.360483	72463.4	4155.05	474.678	1055.83	-14.8814	7.56815	57.2931	14.3695	107.699	-4.78367	111.99	-2851.16	-45.3727	5.19931	26.6201	465.185	3.12503	-2.9699	3.43265	755.325	82.5965	-2.12764	1.15652	19.7709	4056.59	2451.42	98.4912	4272.31	234.093	2.58254	519.467	26.2391	16.3605	523.933	3816.88	4995.16	130.784	2203.42	8.33326	-8.04589	99.6732	8419.53	40249.1	-34.5787	26.9698	25208.2	6.69351	690.842	191.223	-10.2248	817.119	-148.114	13.0507	-21.706	3.99995	4.39755	96.0469	610.842	90.215	-4.75581	5.41942	355.027	952.369	1991.17	-22.1367	5.25204	70.8776	156.924	33.5553	74.1011	-0.567127	1230.95	15.7339	-35.2452	-52.1484	20.4248	419.463	301.226	-74.9333	1249.16	167.877	701.266	0.669116	8.79592	512.43	47.9143	-1865.4	196.42	30.3497	-78.3443	-591.297	6.9345	489.937	4.94643	2713.24	2427.38	1853.1	254872	0.00467865		0.026345	1.23259e-06	Europe & Central Asia	9.67441e+06
Iceland	ISL	83	8238.55	6399.79	41.9818	1.594	1.31459e-05	252.606	293.847	0.000364525	28652.8	1895.93	932.233	1.07098	1130.95	55.5884	32668.5	0.0947254	-262.867	-0.000762206	32668.5	665.217	5.18523	131.673	520.883	40.1448	6.29542	-15.511	2.81437	19.9972	0.0782682	627.315	0.560201	1.09735	0.398479	192.34	0.965887	54.2207	0.790413	12.4214	505.534	-0.0805507	3.72813	370.676	72.7808	75.6949	358.783	-24.5115	1.71293	231.255	546.279	-0.137857	1910.28	45.6164	7.78209	39.124	3.55166	276.684	0.889543	-0.45474	-0.556766	0.371009	11.4453	-14.7084	50.1929	253.987	7.26162	4.51702	-0.736207	748.923	2.96878	-5.84486	13.6979	5.94986	11.5204	5.38294	1.17943	206.467	4.22048	36.1236	263.85	14.9983	5.89713	-8.49917	19.7503	1.52845	-0.0462053	9288.09	532.578	60.8425	135.332	-1.90744	0.970057	7.34361	1.84183	13.8045	-0.613153	14.3545	-365.451	-5.81571	0.666428	3.41207	59.6257	0.400555	-0.380671	0.439984	96.8147	10.5869	-0.272713	0.148238	2.53417	519.959	314.213	12.6242	547.609	30.0052	0.331021	66.5834	3.36323	2.09703	67.1558	489.234	640.261	16.7634	282.427	1.06813	-1.03129	12.7757	1079.18	5158.98	-4.43217	3.45689	3231.09	0.857949	88.5496	24.5103	-1.31057	104.735	-18.9848	1.6728	-2.7822	0.512698	0.563661	12.3109	78.2954	11.5634	-0.609582	0.694641	45.506	122.071	255.22	-2.8374	0.673187	9.08482	20.1139	4.30099	9.498	-0.0726922	157.779	2.01671	-4.5176	-6.68419	2.61798	53.7651	38.6101	-9.60467	160.112	21.5178	89.8856	0.0857648	1.12743	65.6813	6.14148	-239.1	25.1764	3.89011	-10.0419	-75.7903	0.888838	62.7983	0.634015	347.773	311.132	237.523	32668.5	-0.000141437		0.0947254	-1.33977e-07	Europe & Central Asia	344876
India	IND	163	2.73542e+06	2.1858e+06	18354	442.103	0.00333298	1486.98	1732.78	0.0245867	9.78611e+06	828880	258559	271.532	6657.4	3749.36	1.08842e+07	0.0078264	5.28409e+07	0.0379957	1.08842e+07	221631	1727.57	43869.6	173543	13375.1	2097.45	-5167.81	937.669	6662.49	26.0768	209004	186.643	365.605	132.762	64082.1	321.806	18064.8	263.343	4138.46	168430	-26.8372	1242.11	123499	24248.5	25219.4	119536	-8166.55	570.7	77047.5	182005	-45.9299	636452	15198.1	2592.77	13035	1183.31	92183.3	296.371	-151.506	-185.499	123.61	3813.24	-4900.42	16722.8	84621.2	2419.37	1504.94	-245.283	249520	989.112	-1947.34	4563.76	1982.32	3838.28	1793.44	392.951	68789	1406.14	12035.3	87907.3	4997	1964.75	-2831.68	6580.25	509.235	-15.3943	3.09453e+06	177440	20271	45088.8	-635.505	323.195	2446.68	613.645	4599.26	-204.285	4782.5	-121758	-1937.63	222.035	1136.8	19865.6	133.453	-126.829	146.59	32255.9	3527.26	-90.8601	49.3888	844.312	173236	104687	4206.03	182448	9996.87	110.287	22183.7	1120.53	698.67	22374.4	162999	213317	5585.1	94096.5	355.869	-343.597	4256.51	359553	1.71883e+06	-1476.67	1151.74	1.07651e+06	285.844	29502.2	8166.13	-436.646	34894.8	-6325.18	557.328	-926.948	170.817	187.796	4101.65	26085.8	3852.6	-203.095	231.435	15161.3	40670.6	85032.2	-945.341	224.287	3026.8	6701.39	1432.97	3164.46	-24.219	52567.3	671.912	-1505.14	-2226.98	872.236	17913	12863.8	-3200	53344.9	7169.12	29947.3	28.5744	375.627	21883.2	2046.17	-79661.2	8388.07	1296.08	-3345.67	-25251.2	296.136	20922.6	211.236	115868	103660	79135.9	1.08842e+07	28.4313		0.0078264	0.00222515	South Asia	1.39071e+09
Indonesia	IDN	11	799406	555363	8632.98	196.331	0.00116122	254.884	297.688	0.00925651	2.48644e+06	389871	114822	94.6023	1141.15	1411.58	2.99378e+06	0.0115382	3.02989e+06	0.0116774	2.99378e+06	60961.1	475.18	12066.6	47734.2	3678.91	576.919	-1421.44	257.912	1832.56	7.17258	57487.8	51.3374	100.562	36.517	17626.2	88.5149	4968.84	72.4342	1138.31	46327.7	-7.38175	341.649	33969.1	6669.7	6936.76	32879.2	-2246.26	156.975	21192.4	50061.5	-12.6333	175060	4180.33	713.159	3585.36	325.478	25355.6	81.5186	-41.6728	-51.0226	33.9997	1048.86	-1347.89	4599.73	23275.6	665.462	413.944	-67.4668	68632	272.062	-535.629	1255.29	545.251	1055.74	493.298	108.084	18920.8	386.769	3310.4	24179.5	1374.46	540.418	-778.873	1809.94	140.068	-4.2343	851170	48806	5575.66	12402	-174.8	88.897	672.976	168.787	1265.06	-56.19	1315.46	-33490.3	-532.957	61.0721	312.685	5464.16	36.7072	-34.885	40.3205	8872.19	970.195	-24.9917	13.5847	232.233	47649.6	28794.8	1156.9	50183.4	2749.71	30.3351	6101.77	308.21	192.174	6154.22	44833.9	58674.1	1536.22	25881.8	97.8841	-94.5086	1170.78	98897.5	472774	-406.168	316.793	296100	78.6233	8114.77	2246.15	-120.102	9598.04	-1739.78	153.297	-254.963	46.9842	51.6545	1128.19	7175.07	1059.68	-55.8627	63.6576	4170.22	11186.7	23388.6	-260.022	61.6915	832.542	1843.26	394.147	870.406	-6.66159	14459	184.814	-413.997	-612.545	239.914	4927.09	3538.26	-880.181	14672.9	1971.91	8237.21	7.85957	103.319	6019.1	562.811	-21911.3	2307.19	356.494	-920.248	-6945.5	81.454	5754.9	58.1018	31870.2	28512.5	21766.9	2.99378e+06	1.63025		0.0115382	0.000188102	East Asia & Pacific	2.59466e+08
Iran	IRN	142	798391	641430	6326.37	74.5768	0.000203577	123.314	142.567	0.00643706	2.87177e+06	285703	43615.4	16.5851	552.096	981.623	3.20264e+06	0.0379919	346139	0.00410614	3.20264e+06	65214.1	508.331	12908.5	51064.4	3935.58	617.168	-1520.61	275.905	1960.41	7.67298	61498.5	54.919	107.578	39.0646	18855.9	94.6902	5315.49	77.4877	1217.72	49559.7	-7.89674	365.485	36339	7135.02	7420.7	35173.1	-2402.97	167.926	22670.9	53554.1	-13.5147	187274	4471.98	762.913	3835.5	348.185	27124.6	87.2059	-44.5801	-54.5822	36.3717	1122.03	-1441.93	4920.63	24899.4	711.889	442.823	-72.1736	73420.2	291.042	-572.998	1342.87	583.291	1129.4	527.713	115.624	20240.9	413.752	3541.35	25866.4	1470.35	578.121	-833.211	1936.21	149.84	-4.52971	910552	52211	5964.65	13267.2	-186.995	95.0989	719.926	180.563	1353.32	-60.1101	1407.23	-35826.7	-570.139	65.3328	334.5	5845.37	39.2681	-37.3188	43.1335	9491.17	1037.88	-26.7352	14.5325	248.435	50973.9	30803.7	1237.61	53684.5	2941.54	32.4514	6527.46	329.713	205.581	6583.58	47961.7	62767.6	1643.39	27687.5	104.713	-101.102	1252.46	105797	505758	-434.505	338.894	316758	84.1085	8680.91	2402.85	-128.481	10267.7	-1861.16	163.991	-272.751	50.2621	55.2582	1206.89	7675.64	1133.61	-59.76	68.0987	4461.16	11967.2	25020.4	-278.163	65.9955	890.625	1971.86	421.645	931.13	-7.12634	15467.7	197.707	-442.88	-655.28	256.652	5270.83	3785.11	-941.588	15696.5	2109.49	8811.88	8.4079	110.527	6439.03	602.076	-23440	2468.15	381.365	-984.45	-7430.05	87.1367	6156.39	62.1553	34093.7	30501.7	23285.4	3.20264e+06	0.186242		0.0379919	7.07569e-05	Middle East & North Africa	8.42979e+07
Iraq	IRQ	143	287238	217712	2815.61	32.366	7.73616e-05	31.2797	36.2488	0.00162097	974726	127155	18928.9	6.30251	140.044	247.19	1.1212e+06	0.0266196	769918	0.0182794	1.1212e+06	22830.6	177.96	4519.09	17877	1377.79	216.062	-532.345	96.5909	686.314	2.68621	21529.8	19.2264	37.6616	13.676	6601.21	33.1498	1860.88	27.1274	426.31	17350.2	-2.76455	127.952	12721.8	2497.88	2597.89	12313.6	-841.25	58.7888	7936.8	18748.6	-4.73132	65562.1	1565.58	267.086	1342.76	121.895	9495.97	30.5296	-15.6069	-19.1085	12.7333	392.809	-504.8	1722.65	8716.98	249.223	155.027	-25.2671	25703.5	101.89	-200.599	470.121	204.203	395.387	184.746	40.4786	7086.07	144.849	1239.78	9055.48	514.75	202.393	-291.697	677.843	52.4572	-1.58579	318773	18278.4	2088.15	4644.68	-65.4644	33.2929	252.037	63.2127	473.778	-21.0438	492.653	-12542.5	-199.598	22.8722	117.104	2046.39	13.7473	-13.0648	15.1005	3322.74	363.349	-9.35966	5.08763	86.974	17845.3	10784	433.271	18794.3	1029.8	11.3608	2285.18	115.428	71.9712	2304.83	16790.8	21974.1	575.331	9693.04	36.6587	-35.3945	438.471	37038.2	177059	-152.115	118.643	110893	29.4453	3039.07	841.207	-44.9797	3594.57	-651.568	57.4113	-95.4866	17.5961	19.3452	422.518	2687.14	396.863	-20.9212	23.8405	1561.79	4189.55	8759.31	-97.3812	23.1042	311.796	690.322	147.613	325.977	-2.49484	5415.05	69.2148	-155.047	-229.405	89.8506	1845.25	1325.12	-329.638	5495.15	738.504	3084.93	2.9435	38.694	2254.22	210.779	-8206.03	864.069	133.511	-344.643	-2601.17	30.5055	2155.27	21.7598	11935.8	10678.2	8151.93	1.1212e+06	0.414258		0.0266196	0.000110274	Middle East & North Africa	4.21195e+07
Ireland	IRL	84	73350.6	57052.4	453.118	17.0119	0.000821857	93.2761	110.405	0.0042461	255432	20463.1	9949.24	66.9552	417.61	647.511	286976	0.058443	-10851.6	-0.00220995	286976	5843.58	45.5496	1156.68	4575.68	352.651	55.302	-136.256	24.7228	175.665	0.687545	5510.64	4.92107	9.63962	3.50043	1689.6	8.48481	476.3	6.94336	109.116	4440.85	-0.707596	32.7496	3256.2	639.341	664.94	3151.72	-215.321	15.0472	2031.45	4798.77	-1.211	16780.8	400.716	68.3616	343.684	31.1995	2430.53	7.81417	-3.99465	-4.8909	3.25912	100.541	-129.205	440.918	2231.14	63.7896	39.6797	-6.46719	6578.89	26.0792	-51.3441	120.329	52.2664	101.201	47.2863	10.3606	1813.71	37.0747	317.326	2317.78	131.752	51.8032	-74.6608	173.496	13.4266	-0.40589	81591	4678.42	534.469	1188.82	-16.7559	8.52144	64.5098	16.1795	121.265	-5.38623	126.096	-3210.29	-51.0879	5.85422	29.9732	523.781	3.51866	-3.34399	3.86503	850.466	93.0004	-2.39564	1.3022	22.2613	4567.57	2760.2	110.897	4810.46	263.58	2.90784	584.9	29.5443	18.4213	589.928	4297.66	5624.36	147.258	2480.97	9.38292	-9.05936	112.228	9480.06	45318.9	-38.9343	30.367	28383.4	7.53663	777.862	215.31	-11.5127	920.044	-166.771	14.6946	-24.4401	4.50379	4.95147	108.145	687.784	101.579	-5.35486	6.10206	399.747	1072.33	2241.98	-24.9251	5.91359	79.8054	176.69	37.782	83.4349	-0.638563	1386	17.7158	-39.6847	-58.7171	22.9976	472.298	339.169	-84.372	1406.5	189.023	789.598	0.753399	9.90386	576.976	53.9497	-2100.36	221.162	34.1726	-88.2127	-665.778	7.80798	551.65	5.56949	3055	2733.13	2086.52	286976	-0.00583877		0.058443	-3.41235e-06	Europe & Central Asia	4.91036e+06
Israel	ISR	85	120589	85785.4	1067.24	28.8737	0.000341478	158.108	195.876	0.0128669	384073	48197.1	16886.5	27.8196	707.87	1962.14	451855	0.0485365	5518.75	0.000592803	451855	9200.94	71.7195	1821.23	7204.58	555.263	87.075	-214.54	38.927	276.591	1.08257	8676.71	7.74842	15.1779	5.51156	2660.35	13.3597	749.953	10.9326	171.807	6992.29	-1.11414	51.5656	5127	1006.67	1046.97	4962.5	-339.031	23.6924	3198.6	7555.85	-1.90676	26422.1	630.943	107.638	541.143	49.1248	3826.96	12.3037	-6.28973	-7.70091	5.13161	158.305	-203.439	694.242	3513.02	100.439	62.4771	-10.1828	10358.7	41.0626	-80.8432	189.463	82.2954	159.345	74.4541	16.3132	2855.75	58.3755	499.643	3649.44	207.449	81.566	-117.556	273.177	21.1407	-0.639089	128468	7366.35	841.542	1871.84	-26.3827	13.4173	101.573	25.4752	190.937	-8.48082	198.543	-5054.73	-80.4399	9.21769	47.194	824.712	5.54027	-5.26524	6.08563	1339.09	146.433	-3.77202	2.05036	35.0513	7191.81	4346.04	174.612	7574.25	415.016	4.57851	920.947	46.5185	29.005	928.864	6766.83	8855.76	231.863	3906.38	14.7738	-14.2643	176.707	14926.7	71356.4	-61.3035	47.814	44690.8	11.8667	1224.77	339.014	-18.1272	1448.64	-262.587	23.1373	-38.4819	7.09138	7.79628	170.278	1082.94	159.939	-8.43143	9.60792	629.416	1688.42	3530.08	-39.2455	9.31118	125.657	278.206	59.4892	131.371	-1.00544	2182.31	27.8942	-62.4851	-92.4522	36.2105	743.652	534.035	-132.847	2214.59	297.623	1243.25	1.18625	15.594	908.471	84.9458	-3307.1	348.227	53.8061	-138.894	-1048.29	12.294	868.594	8.76938	4810.22	4303.42	3285.3	451855	0.00296939		0.0485365	1.44124e-06	Middle East & North Africa	9.30958e+06
Italy	ITA	86	532695	429810	2688.87	100.255	0.00223005	1233.36	1405.75	0.0281439	1.92432e+06	121431	58633	181.678	5521.92	4291.81	2.11438e+06	0.0350566	41778.6	0.000692694	2.11438e+06	43054.2	335.599	8522.14	33712.6	2598.26	407.453	-1003.9	182.152	1294.26	5.06569	40601.2	36.2574	71.0227	25.7904	12448.6	62.5143	3509.28	51.1572	803.94	32719.2	-5.21342	241.292	23991	4710.53	4899.14	23221.2	-1586.44	110.865	14967.3	35356.3	-8.92238	123638	2952.39	503.674	2532.19	229.871	17907.6	57.5731	-29.4317	-36.0351	24.0125	740.763	-951.958	3248.59	16438.6	469.988	292.351	-47.6489	48471.9	192.146	-378.292	886.559	385.087	745.626	348.395	76.335	13363	273.158	2337.99	17076.9	970.721	381.674	-550.084	1278.28	98.9243	-2.99051	601145	34469.6	3937.85	8758.98	-123.454	62.7841	475.294	119.207	893.456	-39.6846	929.051	-23652.7	-376.405	43.1326	220.836	3859.1	25.9248	-24.6378	28.4767	6266.05	685.207	-17.6505	9.5943	164.017	33652.8	20336.6	817.067	35442.4	1942	21.4244	4309.42	217.676	135.724	4346.46	31664.2	41439	1084.97	18279.2	69.1314	-66.7474	826.873	69847.1	333900	-286.859	223.737	209123	55.5283	5731.12	1586.36	-84.8231	6778.69	-1228.73	108.267	-180.07	33.1829	36.4814	796.789	5067.45	748.409	-39.4534	44.9586	2945.25	7900.7	16518.4	-183.643	43.5701	587.989	1301.82	278.369	614.73	-4.70479	10211.8	130.526	-292.389	-432.615	169.441	3479.79	2498.92	-621.635	10362.8	1392.68	5817.59	5.55088	72.9695	4251.04	397.49	-15475	1629.47	251.776	-649.932	-4905.31	57.5275	4064.44	41.0348	22508.6	20137.1	15373	2.11438e+06	0.0224792		0.0350566	7.88044e-06	Europe & Central Asia	6.03132e+07
Jamaica	JAM	115	9838.73	7705.6	68.5655	1.6784	2.22432e-05	2.88354	3.40475	0.000167396	34499.1	3096.46	981.597	1.81212	12.91	25.5272	38617.4	0.0137391	10478.4	0.00372795	38617.4	786.35	6.12945	155.65	615.734	47.4551	7.44179	-18.3354	3.32686	23.6386	0.0925206	741.547	0.662212	1.29717	0.47104	227.364	1.14177	64.094	0.934344	14.6833	597.59	-0.0952187	4.40701	438.175	86.0339	89.4787	424.116	-28.975	2.02485	273.365	645.754	-0.16296	2258.14	53.923	9.19919	46.2483	4.19841	327.068	1.05153	-0.537546	-0.658151	0.438569	13.5294	-17.3867	59.3328	300.237	8.58394	5.33955	-0.870268	885.299	3.50938	-6.90919	16.1923	7.0333	13.6182	6.36315	1.3942	244.064	4.98901	42.7015	311.896	17.7294	6.97097	-10.0468	23.3468	1.80677	-0.0546191	10979.4	629.559	71.9217	159.976	-2.25478	1.1467	8.68086	2.17722	16.3182	-0.724806	16.9683	-431.998	-6.87473	0.787782	4.0334	70.4833	0.473494	-0.449989	0.520103	114.444	12.5147	-0.322373	0.175232	2.99563	614.642	371.43	14.9231	647.327	35.469	0.391299	78.708	3.97567	2.47889	79.3846	578.321	756.85	19.816	333.855	1.26263	-1.21909	15.1021	1275.7	6098.41	-5.23925	4.08638	3819.46	1.01418	104.674	28.9735	-1.54922	123.807	-22.4418	1.97741	-3.28882	0.606059	0.666302	14.5527	92.5527	13.6691	-0.720585	0.821132	53.7925	144.3	301.695	-3.35408	0.795772	10.7391	23.7766	5.08419	11.2275	-0.0859292	186.509	2.38395	-5.34024	-7.90135	3.0947	63.5556	45.6408	-11.3536	189.268	25.4361	106.253	0.101382	1.33273	77.6417	7.25982	-282.639	29.7609	4.59849	-11.8705	-89.5914	1.05069	74.2336	0.749467	411.101	367.788	280.775	38617.4	0.00563793		0.0137391	7.74604e-07	Latin America & Caribbean	2.81075e+06
Japan	JPN	67	1.61051e+06	1.39019e+06	5227.86	185.404	0.0197832	3668.6	3778.57	0.148322	6.22409e+06	236093	108432	1611.7	16424.8	22618.4	6.60927e+06	0.0517204	78535.2	0.000614572	6.60927e+06	134582	1049.04	26639.1	105381	8121.82	1273.65	-3138.07	569.384	4045.69	15.8347	126914	113.336	222.008	80.6174	38912.8	195.412	10969.5	159.911	2513.01	102276	-16.2965	754.249	74992.6	14724.5	15314.1	72586.4	-4959	346.548	46785.9	110519	-27.8902	386475	9228.79	1574.42	7915.29	718.548	55976.8	179.966	-91.9997	-112.641	75.06	2315.53	-2975.7	10154.7	51384.8	1469.12	913.852	-148.944	151517	600.622	-1182.49	2771.27	1203.73	2330.73	1089.04	238.613	41771	853.857	7308.26	53380.2	3034.35	1193.06	-1719.49	3995.75	309.224	-9.34794	1.8791e+06	107747	12309.2	27379.4	-385.9	196.255	1485.71	372.626	2792.83	-124.049	2904.09	-73935.4	-1176.59	134.827	690.306	12063.1	81.0374	-77.0146	89.0144	19586.9	2141.87	-55.1733	29.9905	512.695	105194	63569.4	2554.05	110788	6070.44	66.9698	13470.7	680.426	424.256	13586.5	98978.3	129533	3391.46	57138.5	216.096	-208.644	2584.7	218333	1.04373e+06	-896.685	699.374	653691	173.574	17914.7	4958.75	-265.146	21189.3	-3840.86	338.428	-562.874	103.726	114.036	2490.66	15840.2	2339.43	-123.326	140.535	9206.46	24696.6	51634.4	-574.043	136.194	1837.98	4069.31	870.147	1921.57	-14.7066	31920.6	408.008	-913.969	-1352.3	529.651	10877.4	7811.32	-1943.15	32392.8	4353.33	18185	17.3513	228.093	13288.2	1242.5	-48372.9	5093.52	787.021	-2031.6	-15333.4	179.824	12704.9	128.27	70358.9	62946.1	48054	6.60927e+06	0.0422562		0.0517204	2.18551e-05	East Asia & Pacific	1.27788e+08
Jordan	JOR	144	40764.2	33451.9	223.582	6.81312	9.56929e-05	14.9371	17.4895	0.000839262	149769	10097.1	3984.58	7.79593	66.8754	127.984	164053	0.0140979	-3488.29	-0.000299766	164053	3340.55	26.039	661.228	2615.74	201.598	31.614	-77.8922	14.1331	100.421	0.393044	3150.22	2.81319	5.51061	2.00106	965.883	4.85045	272.283	3.96926	62.3772	2538.67	-0.404506	18.7217	1861.44	365.487	380.121	1801.72	-123.091	8.60192	1161.3	2743.28	-0.692282	9592.98	229.074	39.0798	196.471	17.8356	1389.44	4.46707	-2.28359	-2.79594	1.86312	57.4754	-73.8619	252.056	1275.46	36.4661	22.6834	-3.69705	3760.9	14.9085	-29.3515	68.7876	29.8787	57.8527	27.0318	5.92279	1036.83	21.1942	181.404	1324.99	75.3177	29.6139	-42.6807	99.1813	7.67548	-0.232032	46642.5	2674.48	305.536	679.604	-9.57869	4.87139	36.8778	9.24921	69.3228	-3.0791	72.0845	-1835.2	-29.205	3.34664	17.1346	299.426	2.01149	-1.91163	2.20949	486.179	53.1648	-1.3695	0.744417	12.726	2611.11	1577.9	63.3958	2749.96	150.679	1.66231	334.365	16.8893	10.5308	337.24	2456.81	3215.23	84.1819	1418.28	5.36386	-5.17889	64.1566	5419.39	25907.1	-22.2573	17.3597	16225.7	4.30841	444.674	123.085	-6.58138	525.954	-95.3367	8.40037	-13.9715	2.57464	2.83057	61.8224	393.18	58.0686	-3.06117	3.48831	228.52	613.011	1281.65	-14.2487	3.38058	45.6217	101.007	21.5985	47.6966	-0.365042	792.325	10.1274	-22.6863	-33.5663	13.1468	269.995	193.89	-48.2323	804.045	108.057	451.383	0.43069	5.66167	329.835	30.841	-1200.7	126.43	19.5352	-50.4279	-380.6	4.46353	315.357	3.18387	1746.43	1562.43	1192.78	164053	-0.00187689		0.0140979	-2.64602e-07	Middle East & North Africa	1.16367e+07
Kazakhstan	KAZ	36	279278	225397	1784.7	47.9881	2.53151e-05	522.349	607.439	0.00134901	1.00913e+06	80598.4	28065.3	2.06238	2338.63	205.717	1.12034e+06	0.0609144	81664	0.00444017	1.12034e+06	22813.1	177.824	4515.61	17863.3	1376.74	215.896	-531.936	96.5167	685.787	2.68415	21513.3	19.2117	37.6327	13.6655	6596.14	33.1243	1859.45	27.1066	425.982	17336.9	-2.76242	127.853	12712	2495.96	2595.9	12304.2	-840.604	58.7436	7930.7	18734.2	-4.72769	65511.7	1564.38	266.881	1341.73	121.802	9488.67	30.5062	-15.5949	-19.0939	12.7235	392.507	-504.413	1721.32	8710.28	249.032	154.908	-25.2476	25683.7	101.812	-200.445	469.76	204.046	395.084	184.604	40.4475	7080.63	144.738	1238.83	9048.52	514.354	202.237	-291.472	677.322	52.4168	-1.58458	318528	18264.4	2086.54	4641.11	-65.4141	33.2673	251.843	63.1641	473.414	-21.0276	492.275	-12532.8	-199.445	22.8546	117.014	2044.82	13.7367	-13.0548	15.0889	3320.18	363.07	-9.35246	5.08372	86.9072	17831.6	10775.7	432.938	18779.8	1029	11.3521	2283.42	115.339	71.9159	2303.05	16777.9	21957.2	574.889	9685.59	36.6305	-35.3673	438.134	37009.7	176923	-151.998	118.551	110808	29.4227	3036.74	840.56	-44.9451	3591.81	-651.067	57.3672	-95.4132	17.5826	19.3303	422.194	2685.08	396.558	-20.9051	23.8222	1560.59	4186.33	8752.58	-97.3064	23.0864	311.557	689.792	147.499	325.726	-2.49292	5410.89	69.1616	-154.928	-229.229	89.7815	1843.83	1324.1	-329.385	5490.93	737.937	3082.56	2.94124	38.6642	2252.49	210.617	-8199.73	863.405	133.408	-344.378	-2599.17	30.482	2153.62	21.7431	11926.6	10670	8145.67	1.12034e+06	0.0439397		0.0609144	2.67656e-05	Europe & Central Asia	1.83921e+07
Kenya	KEN	180	75375.6	29901.2	1477.64	45.8729	3.61406e-05	20.521	23.9994	0.0010363	133872	66731.2	26828.3	2.94431	91.8755	158.031	227684	0.00453303	-2.07909e+06	-0.0413932	227684	4636.24	36.1386	917.696	3630.3	279.79	43.876	-108.104	19.6148	139.371	0.545492	4372.09	3.90433	7.64798	2.77721	1340.52	6.73177	377.892	5.5088	86.5712	3523.33	-0.5614	25.9833	2583.43	507.247	527.557	2500.54	-170.834	11.9383	1611.73	3807.3	-0.960795	13313.8	317.924	54.2374	272.675	24.7534	1928.36	6.19969	-3.16932	-3.88039	2.58576	79.7681	-102.51	349.82	1770.17	50.61	31.4815	-5.13101	5219.63	20.691	-40.7359	95.468	41.4676	80.2918	37.5165	8.22004	1438.98	29.4147	251.764	1838.91	104.531	41.1001	-59.2351	137.65	10.6525	-0.322029	64733.5	3711.81	424.043	943.2	-13.2939	6.76083	51.1814	12.8367	96.2107	-4.27338	100.044	-2547.01	-40.5327	4.64468	23.7805	415.562	2.79167	-2.65309	3.06647	674.752	73.7856	-1.90068	1.03315	17.6619	3623.86	2189.92	87.9848	3816.57	209.122	2.30706	464.054	23.4401	14.6153	468.043	3409.72	4462.31	116.833	1968.38	7.44432	-7.18761	89.0407	7521.39	35955.6	-30.8901	24.0929	22519.1	5.97949	617.148	170.825	-9.13407	729.954	-132.315	11.6586	-19.3906	3.57326	3.92845	85.8012	545.681	80.5915	-4.24849	4.84131	317.155	850.776	1778.76	-19.7753	4.69179	63.3168	140.184	29.9759	66.1965	-0.50663	1099.64	14.0555	-31.4855	-46.5856	18.246	374.717	269.093	-66.9399	1115.91	149.969	626.459	0.597739	7.85763	457.767	42.8031	-1666.41	175.467	27.1122	-69.9871	-528.222	6.19478	437.674	4.41878	2423.81	2168.44	1655.42	227684	-1.11866		0.00453303	-5.07094e-05	Sub-Saharan Africa	5.02277e+07
Korea	KOR	7	762080	661668	2683.18	78.5076	0.0169249	1862.49	2148.37	0.368684	2.96238e+06	121174	45914.3	1378.84	8338.63	56222.6	3.19541e+06	0.121809	-33086.2	-0.00126125	3.19541e+06	65066.8	507.183	12879.3	50949.1	3926.69	615.774	-1517.17	275.282	1955.98	7.65565	61359.6	54.7949	107.335	38.9764	18813.3	94.4763	5303.48	77.3126	1214.97	49447.8	-7.8789	364.659	36256.9	7118.9	7403.94	35093.6	-2397.55	167.547	22619.7	53433.2	-13.4842	186851	4461.87	761.19	3826.83	347.399	27063.3	87.0089	-44.4794	-54.4589	36.2895	1119.5	-1438.67	4909.51	24843.2	710.281	441.823	-72.0106	73254.3	290.385	-571.703	1339.84	581.973	1126.85	526.521	115.363	20195.2	412.817	3533.35	25807.9	1467.03	576.815	-831.329	1931.84	149.502	-4.51948	908496	52093.1	5951.18	13237.2	-186.572	94.8841	718.3	180.155	1350.26	-59.9743	1404.05	-35745.8	-568.851	65.1853	333.745	5832.17	39.1794	-37.2345	43.0361	9469.73	1035.54	-26.6748	14.4996	247.874	50858.7	30734.1	1234.81	53563.3	2934.9	32.3781	6512.71	328.968	205.116	6568.7	47853.4	62625.8	1639.68	27625	104.476	-100.874	1249.63	105558	504615	-433.523	338.129	316042	83.9185	8661.3	2397.42	-128.191	10244.5	-1856.95	163.621	-272.135	50.1485	55.1334	1204.17	7658.31	1131.05	-59.625	67.9449	4451.08	11940.1	24963.9	-277.535	65.8464	888.613	1967.4	420.693	929.027	-7.11024	15432.8	197.261	-441.88	-653.8	256.072	5258.93	3776.56	-939.461	15661.1	2104.72	8791.97	8.38891	110.277	6424.49	600.716	-23387	2462.58	380.504	-982.226	-7413.27	86.9399	6142.48	62.0149	34016.7	30432.8	23232.8	3.19541e+06	-0.0178022		0.121809	-2.16847e-05	East Asia & Pacific	2.62329e+07
Kuwait	KWT	145	114212	93866.6	753.207	8.67698	0.000242503	36.7574	43.0761	0.0105914	420254	34015.3	5074.64	19.7562	164.568	1615.14	461143	0.104176	3791.38	0.000856506	461143	9390.08	73.1939	1858.67	7352.69	566.678	88.865	-218.95	39.7272	282.276	1.10482	8855.07	7.9077	15.49	5.62486	2715.03	13.6343	765.369	11.1573	175.338	7136.03	-1.13704	52.6256	5232.4	1027.36	1068.5	5064.52	-346.001	24.1794	3264.35	7711.18	-1.94596	26965.2	643.913	109.851	552.267	50.1347	3905.63	12.5566	-6.41903	-7.85921	5.2371	161.56	-207.621	708.514	3585.23	102.504	63.7615	-10.3922	10571.7	41.9067	-82.5051	193.358	83.9871	162.62	75.9846	16.6486	2914.45	59.5755	509.914	3724.46	211.713	83.2428	-119.973	278.792	21.5753	-0.652226	131109	7517.78	858.842	1910.32	-26.9251	13.6931	103.661	25.9989	194.862	-8.65516	202.625	-5158.64	-82.0935	9.40718	48.1642	841.666	5.65416	-5.37348	6.21073	1366.62	149.443	-3.84956	2.09251	35.7718	7339.65	4435.38	178.201	7729.95	423.548	4.67263	939.879	47.4748	29.6013	947.959	6905.94	9037.81	236.63	3986.68	15.0775	-14.5575	180.34	15233.6	72823.3	-62.5637	48.7969	45609.5	12.1107	1249.95	345.983	-18.4998	1478.42	-267.985	23.6129	-39.273	7.23716	7.95654	173.779	1105.2	163.227	-8.60475	9.80543	642.355	1723.13	3602.65	-40.0522	9.50259	128.24	283.925	60.7121	134.072	-1.02611	2227.17	28.4676	-63.7696	-94.3528	36.9549	758.939	545.013	-135.578	2260.12	303.742	1268.81	1.21064	15.9146	927.146	86.692	-3375.09	355.386	54.9122	-141.749	-1069.84	12.5467	886.449	8.94965	4909.1	4391.89	3352.83	461143	0.00203997		0.104176	2.12517e-06	Middle East & North Africa	4.42656e+06
Kyrgyzstan	KGZ	37	22761.8	13552.4	322.384	7.36736	7.51777e-06	7.58142	8.77856	0.000193488	60675.9	14559.1	4308.72	0.612459	33.9431	29.5061	79607.8	0.0121809	19411.6	0.0029702	79607.8	1621.02	12.6356	320.865	1269.3	97.8263	15.3409	-37.7976	6.85816	48.7298	0.190727	1528.66	1.36512	2.67405	0.971026	468.7	2.35371	132.127	1.92611	30.2689	1231.9	-0.196289	9.08483	903.276	177.355	184.456	874.294	-59.7305	4.17413	563.529	1331.19	-0.335934	4655.04	111.16	18.9637	95.3386	8.65481	674.234	2.16767	-1.10812	-1.35675	0.904088	27.8903	-35.8419	122.312	618.924	17.6954	11.0072	-1.79401	1825	7.23442	-14.243	33.3796	14.4988	28.0733	13.1173	2.87407	503.126	10.2846	88.0271	642.958	36.5483	14.3703	-20.7111	48.1283	3.72457	-0.112595	22633.5	1297.8	148.263	329.782	-4.64811	2.36387	17.8952	4.48823	33.6392	-1.49415	34.9794	-890.542	-14.1719	1.62397	8.31465	145.298	0.976085	-0.927631	1.07217	235.921	25.7985	-0.664555	0.361232	6.17534	1267.05	765.686	30.7631	1334.43	73.1176	0.806643	162.253	8.19564	5.11011	163.647	1192.18	1560.21	40.8497	688.226	2.60284	-2.51309	31.1323	2629.79	12571.6	-10.8005	8.42387	7873.63	2.09068	215.781	59.7274	-3.19365	255.222	-46.2627	4.07632	-6.77975	1.24936	1.37355	29.9997	190.793	28.1781	-1.48545	1.69272	110.891	297.467	621.929	-6.91427	1.64044	22.1382	49.0143	10.4808	23.145	-0.177139	384.48	4.9144	-11.0086	-16.2882	6.37958	131.017	94.0863	-23.405	390.167	52.4353	219.036	0.208995	2.74735	160.054	14.9658	-582.646	61.3507	9.47956	-24.4704	-184.688	2.16595	153.029	1.54499	847.464	758.177	578.804	79607.8	0.0104445		0.0121809	1.27224e-06	Europe & Central Asia	6.53546e+06
Laos	LAO	12	19093.3	7297.67	406.035	10.2592	2.83438e-05	4.73409	5.55106	0.000626962	32672.7	18336.8	5999.98	2.30912	21.1952	95.6089	57128.6	0.0079808	339217	0.0473882	57128.6	1163.29	9.06759	230.26	910.885	70.2026	11.009	-27.1245	4.92159	34.9697	0.13687	1097.01	0.979642	1.91897	0.696833	336.351	1.68908	94.8175	1.38222	21.7217	884.044	-0.140862	6.5195	648.214	127.274	132.37	627.415	-42.8641	2.99546	404.403	955.296	-0.241075	3340.58	79.7709	13.6088	68.4174	6.21091	483.847	1.55557	-0.795218	-0.973635	0.648796	20.0147	-25.721	87.7739	444.155	12.6986	7.89906	-1.28743	1309.67	5.1916	-10.2211	23.954	10.4047	20.1461	9.41332	2.0625	361.056	7.38049	63.1705	461.403	26.228	10.3125	-14.8628	34.5381	2.67284	-0.0808008	16242.4	931.337	106.397	236.66	-3.3356	1.69637	12.842	3.22087	24.1404	-1.07224	25.1021	-639.076	-10.1701	1.1654	5.9668	104.269	0.700463	-0.665691	0.769414	169.303	18.5137	-0.476902	0.259229	4.43158	909.269	549.475	22.0764	957.622	52.4711	0.578867	116.437	5.8814	3.66714	117.438	855.539	1119.65	29.3148	493.889	1.86787	-1.80345	22.3413	1887.2	9021.68	-7.75068	6.04518	5650.31	1.50032	154.85	42.8619	-2.29184	183.154	-33.1993	2.92527	-4.86532	0.896573	0.985693	21.5285	136.918	20.2213	-1.066	1.21474	79.5779	213.47	446.312	-4.96186	1.17722	15.8869	35.1739	7.52129	16.6095	-0.127119	275.912	3.5267	-7.90008	-11.6889	4.57815	94.0209	67.5187	-16.796	279.994	37.6289	157.186	0.14998	1.97157	114.859	10.7398	-418.121	44.0268	6.80277	-17.5606	-132.537	1.55434	109.817	1.10872	608.162	544.087	415.365	57128.6	0.182517		0.0079808	1.45663e-05	East Asia & Pacific	7.15825e+06
Latvia	LVA	59	18702.9	13953.3	116.098	6.29417	2.44944e-05	12.3797	14.708	0.00074886	62470.7	5243.06	3681.08	1.99551	55.4256	114.198	71566.5	0.0373658	2278.8	0.00118979	71566.5	1457.28	11.3592	288.453	1141.09	87.9447	13.7913	-33.9796	6.1654	43.8075	0.171461	1374.25	1.22722	2.40394	0.872942	421.356	2.11595	118.78	1.73155	27.2114	1107.47	-0.176461	8.16715	812.035	159.44	165.824	785.98	-53.6971	3.75249	506.606	1196.73	-0.302001	4184.83	99.9311	17.0481	85.7083	7.78058	606.128	1.94871	-0.996191	-1.2197	0.812765	25.073	-32.2214	109.957	556.405	15.9079	9.89537	-1.6128	1640.65	6.50366	-12.8043	30.0079	13.0343	25.2376	11.7923	2.58375	452.304	9.24574	79.1353	578.012	32.8565	12.9187	-18.619	43.2668	3.34834	-0.101221	20347.3	1166.71	133.287	296.47	-4.1786	2.12509	16.0875	4.03487	30.2413	-1.34323	31.4461	-800.587	-12.7404	1.45993	7.47477	130.621	0.877489	-0.83393	0.963866	212.09	23.1926	-0.597427	0.324744	5.55156	1139.07	688.342	27.6557	1199.64	65.7319	0.725162	145.863	7.36779	4.59393	147.117	1071.76	1402.61	36.7234	618.707	2.33993	-2.25924	27.9876	2364.15	11301.7	-9.70948	7.57296	7078.3	1.8795	193.984	53.6943	-2.87105	229.442	-41.5896	3.66457	-6.09491	1.12316	1.2348	26.9694	171.521	25.3318	-1.3354	1.52174	99.6894	267.419	559.107	-6.21585	1.47474	19.902	44.0633	9.42212	20.8071	-0.159246	345.643	4.41799	-9.89664	-14.6429	5.73517	117.782	84.5825	-21.0408	350.756	47.1388	196.911	0.187884	2.46984	143.887	13.454	-523.792	55.1536	8.52202	-21.9986	-166.033	1.94716	137.571	1.38893	761.861	681.593	520.338	71566.5	0.00122612		0.0373658	4.58149e-07	Europe & Central Asia	1.91529e+06
Lebanon	LBN	146	33865.5	26635.4	236.9	6.54044	0.000102133	16.3793	19.1565	0.000763956	119250	10698.6	3825.11	8.32057	73.3324	116.5	133972	0.025878	-2165.67	-0.000418321	133972	2728.02	21.2644	539.984	2136.12	164.632	25.8172	-63.6097	11.5416	82.0074	0.320974	2572.59	2.29736	4.50017	1.63414	788.777	3.96106	222.356	3.24145	50.9396	2073.17	-0.330335	15.2889	1520.13	298.471	310.421	1471.35	-100.521	7.02465	948.365	2240.26	-0.565344	7833.99	187.071	31.914	160.446	14.5652	1134.67	3.64798	-1.86487	-2.28327	1.52149	46.9366	-60.3184	205.839	1041.59	29.7796	18.5241	-3.01915	3071.3	12.1748	-23.9695	56.1746	24.4001	47.2447	22.0752	4.83677	846.712	17.308	148.141	1082.04	61.5073	24.1838	-34.8547	80.9952	6.26809	-0.189486	38090	2184.08	249.512	554.991	-7.82232	3.97816	30.1158	7.55326	56.6116	-2.51451	58.8669	-1498.7	-23.8499	2.73299	13.9927	244.522	1.64266	-1.56111	1.80435	397.033	43.4164	-1.11838	0.607919	10.3925	2132.33	1288.57	51.7714	2245.72	123.05	1.3575	273.055	13.7925	8.59981	275.403	2006.32	2625.68	68.7461	1158.22	4.38033	-4.22928	52.3927	4425.68	21156.7	-18.1761	14.1766	13250.5	3.51841	363.138	100.515	-5.3746	429.514	-77.8556	6.86006	-11.4097	2.10255	2.31155	50.4865	321.086	47.4211	-2.49987	2.84869	186.618	500.608	1046.65	-11.636	2.76071	37.2564	82.4864	17.6382	38.9508	-0.298107	647.042	8.27045	-18.5265	-27.4115	10.7362	220.488	158.338	-39.3883	656.613	88.2436	368.617	0.351717	4.62353	269.356	25.1859	-980.536	103.247	15.9532	-41.1813	-310.812	3.64509	257.533	2.60007	1426.2	1275.94	974.071	133972	-0.00116525		0.025878	-3.01544e-07	Middle East & North Africa	5.17707e+06
Lesotho	LSO	194	5200.89	3282.92	60.2949	2.05368	4.00954e-05	2.71347	3.26934	0.000113935	14698.1	2722.96	1201.07	3.2665	12.1486	17.3745	18654.9	0.00891901	2503.11	0.00119675	18654.9	379.862	2.96095	75.1898	297.442	22.9241	3.59491	-8.8573	1.60711	11.4191	0.0446939	358.219	0.319895	0.626624	0.227546	109.833	0.551556	30.9619	0.451354	7.09306	288.678	-0.0459973	2.12889	211.669	41.5604	43.2245	204.878	-13.997	0.978144	132.055	311.945	-0.078721	1090.84	26.0486	4.44385	22.3412	2.02813	157.997	0.507961	-0.259672	-0.317933	0.211859	6.53566	-8.39901	28.6619	145.035	4.14664	2.57938	-0.4204	427.661	1.69528	-3.33762	7.822	3.39758	6.57857	3.07385	0.673494	117.9	2.41004	20.6278	150.668	8.56455	3.36747	-4.85333	11.2781	0.872797	-0.0263849	5303.83	304.121	34.7432	77.2794	-1.08922	0.553937	4.19346	1.05175	7.88285	-0.350132	8.1969	-208.685	-3.32097	0.380554	1.94841	34.0484	0.228731	-0.217376	0.251246	55.2846	6.0455	-0.155729	0.0846494	1.4471	296.915	179.427	7.20888	312.704	17.134	0.189025	38.0215	1.92053	1.19748	38.3483	279.37	365.612	9.57252	161.276	0.609937	-0.588904	7.29539	616.252	2945.96	-2.53092	1.97401	1845.07	0.489919	50.565	13.9962	-0.748384	59.8075	-10.841	0.955225	-1.58873	0.292769	0.321871	7.02998	44.7095	6.60312	-0.348093	0.396664	25.9856	69.7069	145.74	-1.62026	0.384413	5.18776	11.4858	2.45602	5.42369	-0.0415098	90.0971	1.15162	-2.57971	-3.81691	1.49496	30.7018	22.0477	-5.48461	91.4298	12.2874	51.3279	0.0489747	0.643801	37.5064	3.507	-136.534	14.3766	2.22139	-5.73427	-43.2789	0.507558	35.86	0.362045	198.591	177.668	135.634	18654.9	0.00134681		0.00891901	1.20122e-07	Sub-Saharan Africa	2.09159e+06
Liberia	LBR	210	4191.35	1601.78	92.9698	1.90581	4.52182e-06	0.66243	0.781828	2.43072e-05	7171.39	4198.58	1114.59	0.368384	2.96579	3.70674	12491.6	0.0026079	550789	0.114989	12491.6	254.362	1.9827	50.3482	199.172	15.3503	2.40721	-5.93099	1.07614	7.6464	0.0299277	239.869	0.214206	0.419597	0.152368	73.5457	0.36933	20.7326	0.302233	4.74962	193.303	-0.0308005	1.42554	141.737	27.8295	28.9438	137.189	-9.37258	0.65498	88.4258	208.883	-0.0527128	730.443	17.4425	2.97567	14.96	1.35806	105.797	0.340138	-0.173881	-0.212893	0.141864	4.37638	-5.62411	19.1925	97.118	2.77666	1.72719	-0.281506	286.369	1.13518	-2.23492	5.23773	2.27507	4.40511	2.0583	0.450982	78.9477	1.6138	13.8127	100.889	5.73495	2.25491	-3.24986	7.55202	0.584438	-0.0176677	3551.53	203.644	23.2646	51.7475	-0.729355	0.370925	2.80801	0.704268	5.27848	-0.234454	5.48877	-139.739	-2.22378	0.254825	1.30469	22.7993	0.153162	-0.145559	0.168238	37.0194	4.04816	-0.104278	0.0566825	0.968999	198.819	120.147	4.82718	209.392	11.4732	0.126574	25.4598	1.28601	0.801849	25.6786	187.07	244.819	6.4099	107.993	0.408423	-0.394339	4.88511	412.652	1972.66	-1.69475	1.32183	1235.48	0.328057	33.8591	9.37209	-0.50113	40.048	-7.25928	0.639634	-1.06384	0.196043	0.215529	4.70738	29.9381	4.42155	-0.233088	0.265613	17.4003	46.6768	97.5896	-1.08495	0.257409	3.4738	7.69105	1.64459	3.63179	-0.0277956	60.3304	0.771139	-1.72741	-2.55586	1.00105	20.5584	14.7635	-3.67258	61.2228	8.22785	34.3699	0.0327942	0.431099	25.1148	2.34834	-91.4255	9.62681	1.48748	-3.83975	-28.9802	0.339869	24.0124	0.242431	132.979	118.969	90.8227	12491.6	0.296354		0.0026079	7.72863e-06	Sub-Saharan Africa	4.78991e+06
Libya	LBY	147	73033.7	51875.7	866.541	7.83829	4.9828e-05	7.81388	9.04958	0.0187342	232255	39133.6	4584.14	4.05939	34.9838	2856.88	278868	0.0414025	60230	0.00894211	278868	5678.48	44.2627	1124	4446.41	342.688	53.7395	-132.406	24.0243	170.702	0.66812	5354.95	4.78204	9.36728	3.40153	1641.87	8.24509	462.843	6.7472	106.033	4315.39	-0.687605	31.8244	3164.2	621.278	646.154	3062.68	-209.238	14.6221	1974.06	4663.2	-1.17678	16306.7	389.395	66.4302	333.974	30.318	2361.86	7.5934	-3.88179	-4.75272	3.16704	97.7003	-125.555	428.461	2168.11	61.9873	38.5586	-6.28448	6393.02	25.3424	-49.8935	116.93	50.7897	98.3416	45.9503	10.0679	1762.46	36.0272	308.361	2252.3	128.03	50.3396	-72.5514	168.595	13.0473	-0.394422	79285.9	4546.24	519.369	1155.23	-16.2825	8.28069	62.6872	15.7224	117.839	-5.23405	122.534	-3119.59	-49.6446	5.68882	29.1264	508.982	3.41925	-3.24952	3.75583	826.438	90.3729	-2.32795	1.26541	21.6324	4438.52	2682.22	107.764	4674.55	256.133	2.82569	568.375	28.7096	17.9008	573.261	4176.24	5465.45	143.098	2410.87	9.11783	-8.80341	109.057	9212.22	44038.6	-37.8343	29.509	27581.5	7.3237	755.885	209.227	-11.1874	894.05	-162.059	14.2795	-23.7496	4.37654	4.81158	105.09	668.353	98.7087	-5.20357	5.92966	388.453	1042.03	2178.64	-24.2209	5.74652	77.5507	171.698	36.7145	81.0777	-0.620522	1346.84	17.2153	-38.5635	-57.0582	22.3478	458.955	329.587	-81.9882	1366.77	183.682	767.29	0.732113	9.62405	560.675	52.4254	-2041.02	214.913	33.2071	-85.7204	-646.968	7.58738	536.064	5.41214	2968.69	2655.92	2027.57	278868	0.032407		0.0414025	1.34173e-05	Middle East & North Africa	6.73554e+06
Lithuania	LTU	60	28010.6	20553.6	181.324	9.95623	3.66224e-05	18.25	21.6914	0.000849299	92021.5	8188.69	5822.79	2.98356	81.7076	129.514	106247	0.0380239	-1551.49	-0.000555249	106247	2163.47	16.8638	428.236	1694.05	130.562	20.4744	-50.4459	9.15312	65.0363	0.25455	2040.2	1.82193	3.56888	1.29596	625.542	3.14133	176.341	2.57064	40.3978	1644.14	-0.261973	12.1249	1205.54	236.703	246.181	1166.86	-79.7183	5.57093	752.105	1776.65	-0.448348	6212.77	148.357	25.3095	127.242	11.551	899.854	2.89304	-1.47894	-1.81076	1.20663	37.2232	-47.8358	163.241	826.036	23.6168	14.6906	-2.39435	2435.7	9.65529	-19.0091	44.5495	19.3506	37.4676	17.5068	3.83582	671.488	13.7262	117.484	858.113	48.7786	19.1791	-27.6417	64.2336	4.97093	-0.150273	30207.4	1732.09	197.877	440.138	-6.20352	3.15489	23.8835	5.99014	44.896	-1.99414	46.6847	-1188.55	-18.9143	2.16741	11.097	193.919	1.30272	-1.23805	1.43095	314.868	34.4315	-0.886937	0.482112	8.24181	1691.05	1021.91	41.0575	1780.98	97.5852	1.07657	216.548	10.9382	6.82011	218.409	1591.12	2082.31	54.5193	918.529	3.47384	-3.35405	41.5502	3509.8	16778.4	-14.4146	11.2428	10508.4	2.79029	287.988	79.7142	-4.26235	340.628	-61.7437	5.44039	-9.04847	1.66744	1.83318	40.0385	254.638	37.6074	-1.98253	2.25916	147.998	397.009	830.047	-9.22801	2.18939	29.5464	65.4161	13.988	30.8901	-0.236415	513.139	6.55892	-14.6925	-21.7388	8.51439	174.859	125.571	-31.237	520.73	69.9819	292.333	0.278931	3.66671	213.614	19.9738	-777.618	81.8807	12.6517	-32.659	-246.491	2.89075	204.237	2.06199	1131.05	1011.89	772.491	106247	-0.000834787		0.0380239	-3.17418e-07	Europe & Central Asia	2.79422e+06
Luxembourg	LUX	87	10759.8	8945.64	48.3917	1.96652	2.31946e-05	8.39394	9.78867	0.000665215	40050.9	2185.4	1150.1	1.88962	37.5808	101.442	43527.3	0.0703698	843.343	0.00136342	43527.3	886.329	6.90876	175.44	694.019	53.4886	8.38796	-20.6667	3.74985	26.644	0.104284	835.829	0.746407	1.4621	0.53093	256.272	1.28694	72.2431	1.05314	16.5502	673.569	-0.107325	4.96732	493.886	96.9724	100.855	478.039	-32.659	2.28229	308.122	727.857	-0.183679	2545.25	60.7789	10.3688	52.1284	4.73221	368.652	1.18522	-0.605891	-0.74183	0.49433	15.2496	-19.5973	66.8765	338.41	9.67532	6.01844	-0.980916	997.858	3.95557	-7.78764	18.251	7.92753	15.3497	7.17218	1.57146	275.095	5.62333	48.1307	351.551	19.9836	7.85728	-11.3242	26.3152	2.03649	-0.0615636	12375.4	709.603	81.066	180.315	-2.54146	1.29249	9.78456	2.45404	18.393	-0.81696	19.1257	-486.923	-7.7488	0.887942	4.54621	79.4447	0.533696	-0.507202	0.58623	128.995	14.1059	-0.36336	0.197511	3.3765	692.789	418.655	16.8204	729.629	39.9786	0.441049	88.7151	4.48114	2.79406	89.4777	651.851	853.078	22.3355	376.303	1.42316	-1.37408	17.0223	1437.89	6873.78	-5.90538	4.60593	4305.07	1.14312	117.983	32.6573	-1.7462	139.548	-25.2951	2.22882	-3.70697	0.683115	0.751017	16.403	104.32	15.407	-0.812202	0.925533	60.6318	162.646	340.053	-3.78053	0.896948	12.1045	26.7996	5.73061	12.655	-0.0968544	210.223	2.68705	-6.01921	-8.90595	3.48817	71.6362	51.4437	-12.7972	213.332	28.6701	119.763	0.114272	1.50217	87.5132	8.18285	-318.574	33.5448	5.18315	-13.3797	-100.982	1.18428	83.6718	0.844756	463.369	414.55	316.474	43527.3	0.000453765		0.0703698	3.19314e-07	Europe & Central Asia	618550
Macedonia	MKD	49	11859.3	8413.19	124.242	1.90795	6.4373e-06	2.82256	3.26981	0.000139829	37667	5610.85	1115.84	0.524435	12.637	21.3233	44428.2	0.0206381	14417.1	0.00669713	44428.2	904.674	7.05176	179.071	708.384	54.5957	8.56157	-21.0944	3.82746	27.1955	0.106442	853.129	0.761856	1.49236	0.541919	261.576	1.31358	73.7384	1.07494	16.8927	687.511	-0.109546	5.07014	504.108	98.9796	102.943	487.934	-33.3349	2.32953	314.499	742.922	-0.187481	2597.93	62.0369	10.5834	53.2074	4.83015	376.282	1.20975	-0.618432	-0.757185	0.504561	15.5652	-20.003	68.2607	345.414	9.87558	6.14301	-1.00122	1018.51	4.03745	-7.94883	18.6288	8.09162	15.6674	7.32063	1.60398	280.789	5.73972	49.1269	358.828	20.3972	8.01991	-11.5586	26.8598	2.07864	-0.0628378	12631.5	724.29	82.7439	184.047	-2.59406	1.31925	9.98708	2.50483	18.7737	-0.833869	19.5216	-497.002	-7.90918	0.906321	4.64031	81.0891	0.544742	-0.5177	0.598364	131.665	14.3979	-0.370881	0.2016	3.44639	707.128	427.32	17.1686	744.731	40.8061	0.450178	90.5513	4.57389	2.85189	91.3298	665.343	870.735	22.7978	384.091	1.45262	-1.40252	17.3746	1467.66	7016.05	-6.02761	4.70127	4394.18	1.16678	120.425	33.3332	-1.78234	142.437	-25.8187	2.27495	-3.7837	0.697254	0.766562	16.7425	106.479	15.7259	-0.829013	0.94469	61.8868	166.013	347.092	-3.85878	0.915513	12.3551	27.3543	5.84922	12.917	-0.0988591	214.574	2.74267	-6.1438	-9.09028	3.56037	73.1189	52.5085	-13.0621	217.748	29.2636	122.242	0.116637	1.53327	89.3246	8.35222	-325.168	34.2391	5.29043	-13.6566	-103.072	1.20879	85.4037	0.862241	472.96	423.13	323.024	44428.2	0.0077572		0.0206381	1.60094e-06	Europe & Central Asia	2.15273e+06
Madagascar	MDG	181	36128.9	6579.55	560.925	57.1825	1.41779e-05	4.57665	5.34306	0.000152738	29457.5	25331.8	33442.6	1.15505	20.4903	23.2919	88276.8	0.00330744	2.9581e+06	0.11083	88276.8	1797.55	14.0115	355.806	1407.53	108.479	17.0115	-41.9136	7.60499	54.0363	0.211496	1695.13	1.51377	2.96525	1.07677	519.74	2.61002	146.515	2.13585	33.5651	1366.05	-0.217664	10.0741	1001.64	196.668	204.543	969.502	-66.235	4.62868	624.896	1476.15	-0.372516	5161.96	123.264	21.0288	105.721	9.5973	747.655	2.40372	-1.2288	-1.50449	1.00254	30.9274	-39.745	135.631	686.322	19.6223	12.2059	-1.98938	2023.74	8.02222	-15.794	37.0145	16.0777	31.1304	14.5458	3.18704	557.915	11.4046	97.613	712.974	40.5283	15.9352	-22.9664	53.3693	4.13016	-0.124856	25098.3	1439.13	164.408	365.694	-5.15428	2.62128	19.8439	4.97699	37.3025	-1.65686	38.7886	-987.52	-15.7152	1.80082	9.22008	161.12	1.08238	-1.02865	1.18892	261.612	28.6079	-0.736923	0.400569	6.84781	1405.03	849.066	34.1132	1479.75	81.0799	0.894484	179.921	9.08812	5.66658	181.468	1322.01	1730.11	45.2981	763.172	2.88629	-2.78675	34.5225	2916.17	13940.6	-11.9766	9.3412	8731.04	2.31835	239.278	66.2316	-3.54143	283.015	-51.3005	4.52022	-7.51804	1.38541	1.52312	33.2665	211.57	31.2466	-1.64721	1.87706	122.966	329.86	689.656	-7.66721	1.81908	24.549	54.3518	11.6221	25.6655	-0.196429	426.349	5.44956	-12.2074	-18.062	7.07429	145.284	104.332	-25.9537	432.655	58.1454	242.889	0.231753	3.04653	177.484	16.5955	-646.094	68.0316	10.5119	-27.1351	-204.8	2.40182	169.693	1.71323	939.751	840.741	641.834	88276.8	1.59162		0.00330744	5.26419e-05	Sub-Saharan Africa	2.66903e+07
Malawi	MWI	182	14171.1	3363.32	304.25	14.2167	7.93574e-06	4.228	4.90211	9.63782e-05	15058.1	13740.1	8314.48	0.64651	18.9293	14.6972	37147	0.00201423	1.78759e+06	0.0969292	37147	756.409	5.89606	149.723	592.289	45.6482	7.15844	-17.6373	3.20019	22.7385	0.0889978	713.312	0.636997	1.24778	0.453105	218.707	1.0983	61.6536	0.898769	14.1242	574.836	-0.0915932	4.23921	421.491	82.7581	86.0717	407.967	-27.8718	1.94775	262.957	621.167	-0.156755	2172.16	51.8698	8.84892	44.4874	4.03855	314.614	1.01149	-0.517079	-0.633092	0.42187	13.0143	-16.7247	57.0737	288.805	8.2571	5.13625	-0.837132	851.59	3.37576	-6.64612	15.5757	6.7655	13.0997	6.12087	1.34111	234.771	4.79905	41.0756	300.02	17.0544	6.70554	-9.6643	22.4579	1.73798	-0.0525395	10561.4	605.588	69.1832	153.884	-2.16893	1.10304	8.35032	2.09432	15.6969	-0.697209	16.3223	-415.549	-6.61297	0.757786	3.87982	67.7996	0.455466	-0.432856	0.5003	110.087	12.0382	-0.310098	0.16856	2.88157	591.239	357.288	14.3549	622.679	34.1185	0.3764	75.7111	3.82429	2.3845	76.362	556.301	728.032	19.0615	321.144	1.21455	-1.17267	14.5271	1227.13	5866.21	-5.03976	3.93079	3674.03	0.975562	100.689	27.8703	-1.49024	119.093	-21.5873	1.90211	-3.1636	0.582983	0.640932	13.9986	89.0287	13.1486	-0.693148	0.789867	51.7443	138.805	290.208	-3.22637	0.765472	10.3302	22.8713	4.8906	10.8	-0.0826574	179.408	2.29318	-5.1369	-7.6005	2.97687	61.1356	43.903	-10.9213	182.062	24.4676	102.208	0.097522	1.28198	74.6854	6.98339	-271.877	28.6278	4.4234	-11.4185	-86.1801	1.01069	71.4071	0.720931	395.448	353.784	270.084	37147	0.961823		0.00201423	1.93734e-05	Sub-Saharan Africa	1.84422e+07
Malaysia	MYS	13	268497	198200	2557.53	46.8862	0.000596606	538.138	669.982	0.00620647	887370	115500	27420.9	48.6044	2409.32	946.459	1.03369e+06	0.0330239	71820.6	0.00229448	1.03369e+06	21048.7	164.071	4166.38	16481.7	1270.26	199.199	-490.796	89.0521	632.748	2.47656	19849.5	17.7258	34.7222	12.6086	6086	30.5625	1715.65	25.0102	393.037	15996.1	-2.54878	117.965	11728.9	2302.92	2395.13	11352.6	-775.592	54.2004	7317.34	17285.3	-4.36205	60445	1443.39	246.24	1237.96	112.381	8754.82	28.1469	-14.3888	-17.6171	11.7394	362.151	-465.401	1588.2	8036.63	229.772	142.927	-23.295	23697.3	93.9378	-184.943	433.429	188.265	364.528	170.326	37.3193	6533.01	133.544	1143.02	8348.71	474.574	186.596	-268.93	624.938	48.3629	-1.46202	293893	16851.8	1925.17	4282.17	-60.355	30.6944	232.366	58.279	436.8	-19.4013	454.202	-11563.6	-184.02	21.087	107.964	1886.67	12.6743	-12.0451	13.9219	3063.4	334.99	-8.62915	4.69054	80.1858	16452.5	9942.31	399.455	17327.4	949.421	10.4741	2106.82	106.419	66.3539	2124.94	15480.3	20259.1	530.427	8936.51	33.7975	-32.632	404.249	34147.4	163240	-140.242	109.383	102238	27.1471	2801.88	775.552	-41.4691	3314.02	-600.714	52.9304	-88.034	16.2228	17.8353	389.541	2477.42	365.889	-19.2883	21.9798	1439.9	3862.56	8075.66	-89.7808	21.3009	287.461	636.444	136.092	300.535	-2.30012	4992.41	63.8127	-142.945	-211.5	82.8378	1701.23	1221.7	-303.91	5066.26	680.865	2844.15	2.71376	35.674	2078.28	194.328	-7565.57	796.63	123.091	-317.744	-2398.15	28.1245	1987.06	20.0615	11004.2	9844.82	7515.68	1.03369e+06	0.0386434		0.0330239	1.27616e-05	East Asia & Pacific	3.13014e+07
Mali	MLI	211	73064.7	7503.22	849.59	153.87	1.09873e-05	3.83726	4.44126	0.000169562	33593	38368	89988.9	0.895117	17.1799	25.8575	161994	0.00739108	3.1154e+06	0.142143	161994	3298.62	25.7121	652.927	2582.91	199.067	31.2172	-76.9143	13.9557	99.1602	0.38811	3110.68	2.77788	5.44143	1.97594	953.757	4.78956	268.865	3.91943	61.5941	2506.8	-0.399428	18.4867	1838.08	360.899	375.349	1779.1	-121.546	8.49393	1146.73	2708.84	-0.683591	9472.55	226.199	38.5892	194.005	17.6117	1372	4.41099	-2.25492	-2.76084	1.83973	56.7539	-72.9347	248.892	1259.45	36.0083	22.3986	-3.65064	3713.69	14.7213	-28.983	67.9241	29.5036	57.1264	26.6924	5.84844	1023.81	20.9281	179.126	1308.35	74.3722	29.2421	-42.1449	97.9362	7.57912	-0.229119	46057	2640.9	301.7	671.073	-9.45844	4.81023	36.4148	9.1331	68.4525	-3.04045	71.1796	-1812.16	-28.8384	3.30462	16.9195	295.667	1.98624	-1.88764	2.18175	480.076	52.4974	-1.3523	0.735071	12.5662	2578.33	1558.09	62.5999	2715.44	148.787	1.64144	330.168	16.6773	10.3986	333.006	2425.97	3174.87	83.1251	1400.47	5.29653	-5.11388	63.3512	5351.36	25581.9	-21.9778	17.1417	16022	4.25432	439.092	121.539	-6.49876	519.352	-94.1399	8.29491	-13.7961	2.54232	2.79503	61.0463	388.244	57.3397	-3.02274	3.44452	225.651	605.315	1265.56	-14.0698	3.33814	45.049	99.7392	21.3274	47.0978	-0.36046	782.378	10.0003	-22.4015	-33.1449	12.9818	266.606	191.456	-47.6268	793.951	106.701	445.717	0.425283	5.59059	325.695	30.4538	-1185.63	124.843	19.29	-49.7948	-375.822	4.40749	311.398	3.1439	1724.5	1542.81	1177.81	161994	1.67626		0.00739108	0.000123894	Sub-Saharan Africa	2.19175e+07
Mauritania	MRT	212	9169.31	4019.72	232.496	0.746779	5.19053e-06	1.48762	1.73392	6.79526e-05	17996.9	10499.7	436.746	0.422863	6.66027	10.3625	28950.7	0.00721195	170703	0.0425239	28950.7	589.512	4.59513	116.688	461.604	35.5762	5.57897	-13.7457	2.49409	17.7214	0.069361	555.924	0.496448	0.972465	0.35313	170.451	0.855965	48.0501	0.700461	11.0078	448.002	-0.0713837	3.30385	328.492	64.498	67.0805	317.952	-21.722	1.51799	204.937	484.11	-0.122168	1692.89	40.4251	6.89646	34.6715	3.14747	245.196	0.78831	-0.402988	-0.493404	0.328787	10.1428	-13.0345	44.4807	225.082	6.43522	4.00296	-0.652424	663.692	2.63092	-5.17969	12.1391	5.27274	10.2093	4.77034	1.0452	182.97	3.74017	32.0125	233.823	13.2914	5.22601	-7.53193	17.5027	1.3545	-0.040947	8231.07	471.969	53.9183	119.931	-1.69037	0.85966	6.50788	1.63222	12.2335	-0.543374	12.7209	-323.861	-5.15386	0.590586	3.02376	52.84	0.35497	-0.337349	0.389912	85.7968	9.38207	-0.241677	0.131368	2.24577	460.785	278.455	11.1875	485.289	26.5905	0.293349	59.0059	2.98048	1.85838	59.5132	433.557	567.396	14.8557	250.285	0.946568	-0.913926	11.3218	956.368	4571.87	-3.92777	3.06348	2863.38	0.76031	78.4723	21.7209	-1.16143	92.8159	-16.8242	1.48242	-2.46557	0.454351	0.499514	10.9099	69.3851	10.2475	-0.540209	0.615588	40.3272	108.179	226.175	-2.51449	0.596575	8.05093	17.8249	3.81152	8.41708	-0.0644195	139.823	1.7872	-4.00348	-5.9235	2.32004	47.6464	34.2161	-8.51162	141.891	19.069	79.6562	0.0760044	0.999122	58.2065	5.44255	-211.889	22.3112	3.4474	-8.89907	-67.165	0.787685	55.6516	0.561862	308.195	275.724	210.492	28950.7	0.0918473		0.00721195	6.62398e-06	Sub-Saharan Africa	4.01427e+06
Mauritius	MUS	183	9811.24	6742.06	89.7085	1.23339	2.36148e-05	5.89924	6.90555	0.000195542	30185.1	4051.29	721.333	1.92386	26.4117	29.8193	35015.9	0.0274277	1883.21	0.00147511	35015.9	713.016	5.55782	141.134	558.311	43.0294	6.74777	-16.6255	3.0166	21.4341	0.0838922	672.391	0.600454	1.1762	0.427111	206.16	1.03529	58.1167	0.847208	13.3139	541.859	-0.0863387	3.99601	397.311	78.0104	81.1339	384.563	-26.2728	1.83601	247.872	585.532	-0.147762	2047.55	48.8941	8.34127	41.9352	3.80687	296.565	0.953461	-0.487415	-0.596772	0.397668	12.2677	-15.7653	53.7995	272.237	7.78341	4.84159	-0.789107	802.736	3.1821	-6.26485	14.6822	6.37738	12.3482	5.76973	1.26417	221.303	4.52374	38.7192	282.809	16.076	6.32086	-9.10988	21.1695	1.63827	-0.0495254	9955.48	570.847	65.2143	145.056	-2.0445	1.03976	7.87128	1.97417	14.7964	-0.657211	15.3859	-391.71	-6.23359	0.714314	3.65724	63.9101	0.429337	-0.408024	0.471599	103.771	11.3476	-0.292308	0.15889	2.71626	557.32	336.791	13.5313	586.957	32.1612	0.354806	71.3677	3.6049	2.24771	71.9812	524.387	686.267	17.968	302.72	1.14488	-1.10539	13.6937	1156.73	5529.68	-4.75064	3.70529	3463.26	0.919596	94.9123	26.2714	-1.40475	112.261	-20.3489	1.79299	-2.98211	0.549538	0.604163	13.1955	83.9213	12.3943	-0.653383	0.744554	48.7758	130.842	273.559	-3.04128	0.721558	9.73761	21.5592	4.61004	10.1805	-0.0779155	169.116	2.16163	-4.84221	-7.16448	2.80609	57.6284	41.3844	-10.2948	171.617	23.064	96.3443	0.0919274	1.20844	70.4009	6.58277	-256.28	26.9855	4.16964	-10.7634	-81.2362	0.952706	67.3106	0.679572	372.762	333.489	254.59	35015.9	0.00101327		0.0274277	2.77917e-07	Sub-Saharan Africa	1.27666e+06
Mexico	MEX	130	693049	529949	5085.26	146.159	0.00109912	156.679	185.145	0.0173116	2.37266e+06	229654	85479.5	89.5433	701.474	2639.95	2.69122e+06	0.0215401	378800	0.00303185	2.69122e+06	54800.3	427.158	10847.1	42910.1	3307.12	518.614	-1277.79	231.847	1647.36	6.44771	51678	46.1491	90.399	32.8265	15844.9	79.5694	4466.68	65.1139	1023.27	41645.7	-6.63574	307.122	30536.2	5995.65	6235.72	29556.4	-2019.25	141.111	19050.7	45002.2	-11.3566	157368	3757.86	641.086	3223.02	292.585	22793.1	73.2802	-37.4613	-45.8662	30.5636	942.858	-1211.67	4134.87	20923.3	598.21	372.11	-60.6484	61695.9	244.567	-481.498	1128.43	490.147	949.047	443.444	97.1607	17008.7	347.681	2975.84	21735.8	1235.55	485.803	-700.158	1627.02	125.913	-3.80638	765149	43873.6	5012.18	11148.6	-157.134	79.9129	604.964	151.729	1137.21	-50.5113	1182.51	-30105.7	-479.096	54.9001	281.085	4911.94	32.9975	-31.3595	36.2457	7975.55	872.145	-22.466	12.2118	208.764	42834	25884.8	1039.98	45111.8	2471.82	27.2694	5485.11	277.062	172.752	5532.27	40302.9	52744.4	1380.97	23266.2	87.9917	-84.9574	1052.46	88902.7	424995	-365.12	284.777	266176	70.6775	7294.68	2019.15	-107.965	8628.05	-1563.96	137.804	-229.196	42.2359	46.4342	1014.17	6449.95	952.59	-50.2171	57.2242	3748.77	10056.2	21025	-233.744	55.4569	748.404	1656.98	354.314	782.441	-5.98835	12997.7	166.136	-372.158	-550.641	215.668	4429.15	3180.68	-791.229	13190	1772.63	7404.74	7.06527	92.8771	5410.8	505.932	-19696.9	2074.02	320.466	-827.246	-6243.57	73.2221	5173.3	52.2299	28649.4	25630.9	19567.1	2.69122e+06	0.203815		0.0215401	4.39019e-05	Latin America & Caribbean	1.2494e+08
Moldova	MDA	61	7511.33	4988.09	59.2479	3.71821	4.85578e-07	0.0868805	0.102645	2.23194e-05	22332.4	2675.67	2174.55	0.0395591	0.388976	3.40361	27186.4	0.0073712	19133.8	0.00518785	27186.4	553.586	4.3151	109.577	433.473	33.4081	5.23898	-12.908	2.34209	16.6414	0.065134	522.045	0.466193	0.913201	0.33161	160.063	0.803801	45.1219	0.657773	10.337	420.7	-0.0670335	3.10251	308.473	60.5674	62.9925	298.575	-20.3982	1.42548	192.448	454.608	-0.114723	1589.72	37.9615	6.47618	32.5586	2.95566	230.254	0.740269	-0.37843	-0.463335	0.30875	9.52464	-12.2402	41.77	211.365	6.04305	3.75902	-0.612664	623.246	2.47059	-4.86403	11.3993	4.95141	9.58717	4.47962	0.981507	171.82	3.51224	30.0616	219.573	12.4814	4.90753	-7.07292	16.436	1.27196	-0.0384516	7729.45	443.206	50.6325	112.622	-1.58735	0.807271	6.11128	1.53275	11.488	-0.51026	11.9456	-304.124	-4.83977	0.554594	2.83949	49.6199	0.333337	-0.31679	0.36615	80.5681	8.81031	-0.226949	0.123362	2.10891	432.704	261.485	10.5058	455.715	24.97	0.275472	55.41	2.79885	1.74512	55.8863	407.135	532.818	13.9504	235.032	0.888883	-0.85823	10.6318	898.085	4293.25	-3.6884	2.87679	2688.88	0.713976	73.69	20.3972	-1.09065	87.1595	-15.7989	1.39208	-2.31531	0.426662	0.469073	10.245	65.1566	9.62296	-0.507288	0.578073	37.8696	101.586	212.392	-2.36125	0.560219	7.56029	16.7386	3.57924	7.90413	-0.0604937	131.302	1.67829	-3.7595	-5.56251	2.17865	44.7428	32.1309	-7.9929	133.244	17.9069	74.8018	0.0713726	0.938234	54.6593	5.11087	-198.976	20.9515	3.23731	-8.35675	-63.0719	0.739682	52.2601	0.527621	289.413	258.921	197.664	27186.4	0.010295		0.0073712	7.58868e-07	Europe & Central Asia	3.68819e+06
Mongolia	MNG	38	43120.1	21383.9	630.699	26.7952	1.52177e-05	5.84691	6.78136	0.000331214	95738.7	28482.8	15670.9	1.23976	26.1774	50.5086	139970	0.0413185	11930.2	0.00352174	139970	2850.16	22.2164	564.16	2231.75	172.003	26.9731	-66.4576	12.0583	85.679	0.335345	2687.77	2.40021	4.70165	1.70731	824.091	4.1384	232.312	3.38657	53.2202	2165.99	-0.345124	15.9734	1588.18	311.833	324.319	1537.23	-105.021	7.33915	990.825	2340.56	-0.590655	8184.72	195.446	33.3428	167.629	15.2173	1185.47	3.8113	-1.94836	-2.3855	1.58961	49.038	-63.019	215.054	1088.22	31.1129	19.3534	-3.15432	3208.8	12.7199	-25.0427	58.6896	25.4925	49.3599	23.0635	5.05332	884.62	18.0829	154.773	1130.48	64.261	25.2666	-36.4152	84.6215	6.54872	-0.197969	39795.4	2281.86	260.683	579.838	-8.17254	4.15626	31.4641	7.89143	59.1462	-2.62709	61.5025	-1565.79	-24.9177	2.85535	14.6192	255.47	1.7162	-1.63101	1.88514	414.808	45.3602	-1.16845	0.635136	10.8578	2227.79	1346.27	54.0893	2346.26	128.559	1.41828	285.28	14.41	8.98484	287.733	2096.15	2743.23	71.8239	1210.07	4.57645	-4.41863	54.7384	4623.82	22104	-18.9899	14.8113	13843.8	3.67593	379.396	105.016	-5.61523	448.744	-81.3413	7.16719	-11.9205	2.19669	2.41504	52.7469	335.461	49.5442	-2.61179	2.97623	194.973	523.02	1093.51	-12.157	2.88431	38.9245	86.1794	18.4279	40.6947	-0.311454	676.011	8.64073	-19.3559	-28.6388	11.2169	230.36	165.427	-41.1518	686.011	92.1943	385.12	0.367464	4.83053	281.416	26.3135	-1024.44	107.87	16.6674	-43.025	-324.728	3.80828	269.063	2.71648	1490.05	1333.06	1017.68	139970	0.0064191		0.0413185	2.65228e-06	East Asia & Pacific	3.38759e+06
Morocco	MAR	148	106046	61512.4	820.926	86.1798	0.00014977	27.6617	32.1108	0.00128574	275400	37073.5	50401.3	12.2015	123.845	196.069	363207	0.0101025	382056	0.0106268	363207	7395.83	57.6491	1463.93	5791.14	446.328	69.992	-172.45	31.29	222.327	0.870181	6974.45	6.22828	12.2002	4.43026	2138.42	10.7387	602.822	8.78776	138.1	5620.49	-0.895558	41.4491	4121.15	809.172	841.571	3988.92	-272.518	19.0442	2571.08	6073.49	-1.53268	21238.4	507.16	86.5208	434.978	39.4872	3076.16	9.88988	-5.05577	-6.19009	4.12486	127.248	-163.527	558.041	2823.81	80.7342	50.2199	-8.1851	8326.47	33.0067	-64.9828	152.293	66.1501	128.083	59.8471	13.1128	2295.49	46.923	401.619	2933.46	166.75	65.5638	-94.4932	219.583	16.9932	-0.513708	103264	5921.17	676.442	1504.61	-21.2068	10.785	81.6458	20.4773	153.477	-6.817	159.592	-4063.06	-64.6586	7.4093	37.9352	662.915	4.45334	-4.23227	4.89171	1076.38	117.704	-3.032	1.6481	28.1747	5780.87	3493.4	140.355	6088.28	333.596	3.68027	740.269	37.3922	23.3146	746.633	5439.27	7118.38	186.375	3140	11.8753	-11.4658	142.04	11998.3	57357.2	-49.2765	38.4335	35923	9.53861	984.488	272.504	-14.5709	1164.44	-211.071	18.598	-30.9323	5.70015	6.26675	136.872	870.483	128.561	-6.77729	7.72297	505.933	1357.18	2837.52	-31.546	7.48444	101.004	223.625	47.8182	105.598	-0.808187	1754.17	22.4217	-50.2264	-74.3143	29.1065	597.757	429.264	-106.784	1780.12	239.234	999.342	0.953527	12.5347	730.241	68.2805	-2658.29	279.91	43.25	-111.645	-842.631	9.88204	698.187	7.04894	3866.51	3459.15	2640.77	363207	0.205567		0.0101025	2.07674e-05	Middle East & North Africa	3.59522e+07
Mozambique	MOZ	184	38443.8	16244.7	646.609	25.8484	3.03025e-05	314.294	366.067	0.000440102	72729.7	29201.3	15117.1	2.46869	1407.14	67.1136	118525	0.00401397	2.7833e+06	0.0942596	118525	2413.47	18.8126	477.722	1889.82	145.65	22.8404	-56.2753	10.2108	72.5518	0.283965	2275.96	2.03247	3.98129	1.44572	697.828	3.50434	196.718	2.8677	45.0661	1834.13	-0.292246	13.526	1344.85	264.056	274.629	1301.7	-88.9304	6.21469	839.016	1981.96	-0.500158	6930.71	165.501	28.2342	141.946	12.8858	1003.84	3.22735	-1.64984	-2.02	1.34606	41.5247	-53.3635	182.105	921.49	26.3459	16.3882	-2.67103	2717.17	10.771	-21.2058	49.6975	21.5867	41.7972	19.5299	4.27908	749.084	15.3123	131.06	957.274	54.4153	21.3954	-30.8359	71.6562	5.54536	-0.167638	33698.1	1932.25	220.743	490.999	-6.92039	3.51946	26.6434	6.68235	50.0841	-2.22458	52.0794	-1325.89	-21.1	2.41787	12.3793	216.328	1.45325	-1.38111	1.59631	351.254	38.4104	-0.989429	0.537824	9.19421	1886.46	1140	45.802	1986.78	108.862	1.20098	241.571	12.2022	7.60823	243.648	1774.99	2322.93	60.8195	1024.67	3.87527	-3.74163	46.3517	3915.39	18717.3	-16.0804	12.542	11722.7	3.11273	321.267	88.9258	-4.7549	379.99	-68.8786	6.06907	-10.0941	1.86012	2.04502	44.6653	284.064	41.9533	-2.21163	2.52023	165.101	442.886	925.966	-10.2944	2.44239	32.9607	72.9754	15.6044	34.4597	-0.263735	572.436	7.31685	-16.3903	-24.2509	9.49829	195.065	140.081	-34.8467	580.904	78.0688	326.114	0.311163	4.09042	238.299	22.2819	-867.477	91.3426	14.1137	-36.433	-274.975	3.2248	227.839	2.30027	1261.76	1128.82	861.758	118525	1.49757		0.00401397	6.0112e-05	Sub-Saharan Africa	2.9528e+07
Myanmar (Burma)	MMR	15	115698	27462.2	3112.65	73.6543	1.84495e-05	2.32518	2.76075	0.000100031	122952	140569	43075.9	1.50305	10.4102	15.2543	306624	0.00560793	3.64251e+06	0.0666188	306624	6243.67	48.6682	1235.87	4888.96	376.796	59.0883	-145.585	26.4155	187.692	0.734619	5887.93	5.258	10.2996	3.74009	1805.29	9.06574	508.911	7.41875	116.586	4744.9	-0.756043	34.9919	3479.14	683.115	710.466	3367.51	-230.063	16.0774	2170.54	5127.33	-1.29391	17929.8	428.152	73.0421	367.215	33.3356	2596.94	8.34918	-4.26815	-5.22576	3.48226	107.425	-138.052	471.106	2383.9	68.157	42.3964	-6.90998	7029.33	27.8647	-54.8594	128.568	55.8449	108.13	50.5238	11.07	1937.88	39.6131	339.053	2476.47	140.773	55.3499	-79.7726	185.375	14.3459	-0.43368	87177.3	4998.74	571.063	1270.22	-17.9031	9.10488	68.9265	17.2873	129.568	-5.75501	134.73	-3430.09	-54.5858	6.25504	32.0254	559.642	3.75958	-3.57294	4.12965	908.695	99.3679	-2.55966	1.39135	23.7855	4880.29	2949.18	118.49	5139.82	281.626	3.10694	624.946	31.5671	19.6825	630.319	4591.91	6009.44	157.34	2650.83	10.0253	-9.67962	119.912	10129.1	48421.8	-41.6	32.4461	30326.7	8.05264	831.119	230.051	-12.3009	983.037	-178.189	15.7007	-26.1135	4.81215	5.29048	115.549	734.875	108.533	-5.72149	6.51984	427.116	1145.75	2395.48	-26.6316	6.31848	85.2694	188.788	40.3688	89.1474	-0.682283	1480.9	18.9287	-42.4018	-62.7372	24.5721	504.635	362.391	-90.1487	1502.8	201.965	843.659	0.804982	10.5819	616.48	57.6434	-2244.17	236.304	36.5123	-94.2523	-711.362	8.34257	589.42	5.95082	3264.17	2920.26	2229.37	306624	1.95987		0.00560793	0.000109908	East Asia & Pacific	5.46769e+07
Namibia	NAM	195	18476.7	8743.97	290.582	11.4616	5.66974e-06	14.4494	16.6508	0.000249985	39148	13122.9	6703.17	0.461904	64.6919	38.1217	59077.3	0.0245835	95368.9	0.0396854	59077.3	1202.97	9.3769	238.115	941.956	72.5973	11.3845	-28.0498	5.08947	36.1626	0.141539	1134.43	1.01306	1.98443	0.720603	347.824	1.7467	98.0518	1.42937	22.4627	914.2	-0.145667	6.74189	670.325	131.616	136.885	648.817	-44.3263	3.09764	418.198	987.882	-0.249298	3454.53	82.492	14.073	70.7512	6.42277	500.352	1.60864	-0.822344	-1.00685	0.670928	20.6975	-26.5984	90.768	459.306	13.1318	8.16851	-1.33135	1354.34	5.36869	-10.5698	24.7711	10.7596	20.8333	9.73442	2.13286	373.372	7.63225	65.3253	477.142	27.1227	10.6643	-15.3698	35.7162	2.76402	-0.083557	16796.4	963.106	110.027	244.732	-3.44938	1.75424	13.2801	3.33074	24.9638	-1.10882	25.9584	-660.875	-10.517	1.20516	6.17033	107.826	0.724357	-0.688399	0.79566	175.078	19.1452	-0.493169	0.268072	4.58275	940.286	568.219	22.8295	990.288	54.2609	0.598613	120.408	6.08202	3.79223	121.443	884.723	1157.84	30.3147	510.736	1.93158	-1.86497	23.1034	1951.58	9329.42	-8.01506	6.25139	5843.05	1.5515	160.132	44.324	-2.37002	189.402	-34.3317	3.02506	-5.03128	0.927156	1.01932	22.2629	141.588	20.9111	-1.10236	1.25618	82.2924	220.751	461.537	-5.13111	1.21738	16.4289	36.3737	7.77785	17.176	-0.131455	285.324	3.647	-8.16956	-12.0876	4.73431	97.228	69.8218	-17.3689	289.545	38.9125	162.548	0.155096	2.03882	118.777	11.1062	-432.384	45.5286	7.03482	-18.1596	-137.058	1.60736	113.563	1.14654	628.907	562.647	429.533	59077.3	0.0513137		0.0245835	1.26147e-05	Sub-Saharan Africa	2.40312e+06
Nepal	NPL	164	47099	17352.1	1063.48	23.8981	4.86945e-05	12.6756	14.7941	0.000630067	77687.8	48027.3	13976.6	3.96705	56.7506	96.0823	139848	0.0045978	1.60675e+06	0.0528253	139848	2847.68	22.1971	563.669	2229.81	171.853	26.9496	-66.3997	12.0479	85.6044	0.335053	2685.43	2.39813	4.69756	1.70582	823.374	4.1348	232.109	3.38362	53.1739	2164.11	-0.344824	15.9595	1586.8	311.562	324.037	1535.89	-104.93	7.33276	989.962	2338.53	-0.590141	8177.6	195.276	33.3138	167.483	15.2041	1184.44	3.80798	-1.94666	-2.38342	1.58823	48.9953	-62.9641	214.867	1087.27	31.0858	19.3366	-3.15158	3206.01	12.7088	-25.0209	58.6385	25.4703	49.3169	23.0434	5.04892	883.85	18.0671	154.639	1129.5	64.2051	25.2446	-36.3835	84.5478	6.54302	-0.197797	39760.7	2279.88	260.456	579.334	-8.16542	4.15265	31.4367	7.88456	59.0947	-2.6248	61.449	-1564.43	-24.896	2.85286	14.6065	255.247	1.71471	-1.62959	1.8835	414.447	45.3207	-1.16744	0.634583	10.8483	2225.86	1345.09	54.0422	2344.22	128.447	1.41704	285.032	14.3974	8.97702	287.482	2094.33	2740.85	71.7614	1209.02	4.57246	-4.41478	54.6907	4619.8	22084.7	-18.9734	14.7984	13831.7	3.67273	379.066	104.924	-5.61034	448.354	-81.2705	7.16095	-11.9101	2.19477	2.41294	52.701	335.169	49.501	-2.60952	2.97364	194.804	522.565	1092.55	-12.1464	2.8818	38.8906	86.1044	18.4118	40.6593	-0.311183	675.423	8.63321	-19.3391	-28.6139	11.2071	230.159	165.283	-41.1159	685.414	92.1141	384.785	0.367144	4.82633	281.171	26.2906	-1023.54	107.776	16.6529	-42.9876	-324.445	3.80497	268.829	2.71411	1488.76	1331.9	1016.8	139848	0.864521		0.0045978	3.9749e-05	South Asia	3.04164e+07
Netherlands	NLD	89	232757	196247	1102.5	37.7105	0.00184868	192.557	221.192	0.0108789	878623	49789.7	22054.6	150.608	862.105	1658.98	953139	0.0555546	6076.68	0.000354185	953139	19408.4	151.285	3841.69	15197.3	1171.27	183.676	-452.548	82.1123	583.438	2.28356	18302.6	16.3445	32.0163	11.626	5611.72	28.1808	1581.95	23.0611	362.408	14749.5	-2.35015	108.772	10814.9	2123.46	2208.48	10467.9	-715.15	49.9766	6747.11	15938.3	-4.02211	55734.6	1330.91	227.051	1141.48	103.624	8072.56	25.9534	-13.2675	-16.2442	10.8246	333.928	-429.133	1464.43	7410.34	211.866	131.789	-21.4796	21850.6	86.6172	-170.53	399.652	173.593	336.12	157.053	34.411	6023.9	123.137	1053.94	7698.1	437.591	172.055	-247.972	576.237	44.594	-1.34809	270990	15538.5	1775.14	3948.46	-55.6516	28.3024	214.258	53.7373	402.761	-17.8894	418.806	-10662.4	-169.679	19.4437	99.5508	1739.64	11.6866	-11.1065	12.837	2824.67	308.884	-7.95668	4.32501	73.937	15170.4	9167.51	368.325	15977.1	875.433	9.65789	1942.64	98.1259	61.183	1959.34	14273.9	18680.3	489.091	8240.09	31.1637	-30.089	372.746	31486.3	150519	-129.313	100.859	94270.5	25.0316	2583.53	715.113	-38.2374	3055.76	-553.9	48.8056	-81.1735	14.9585	16.4454	359.184	2284.35	337.375	-17.7852	20.2669	1327.69	3561.55	7446.33	-82.7842	19.6409	265.059	586.846	125.486	277.114	-2.12087	4603.36	58.8398	-131.806	-195.018	76.3823	1568.65	1126.49	-280.226	4671.45	627.805	2622.51	2.50228	32.8939	1916.32	179.184	-6975.98	734.549	113.498	-292.983	-2211.26	25.9328	1832.21	18.4981	10146.6	9077.61	6929.99	953139	0.00326958		0.0555546	1.81641e-06	Europe & Central Asia	1.71568e+07
New Zealand	NZL	72	79603.7	45899.5	1133.46	26.9927	0.000220337	91.4055	108.303	0.00216647	205498	51187.6	15786.4	17.9504	409.235	330.377	273230	0.0607763	-5867.13	-0.00130506	273230	5563.67	43.3678	1101.27	4356.51	335.759	52.653	-129.729	23.5386	167.25	0.654612	5246.68	4.68535	9.17789	3.33276	1608.67	8.07839	453.485	6.61078	103.889	4228.14	-0.673702	31.1809	3100.23	608.717	633.09	3000.75	-205.007	14.3264	1934.15	4568.91	-1.15299	15977	381.522	65.0871	327.221	29.7051	2314.1	7.43988	-3.80331	-4.65663	3.10301	95.7249	-123.017	419.798	2124.27	60.7341	37.779	-6.15742	6263.77	24.83	-48.8847	114.565	49.7628	96.3533	45.0213	9.86437	1726.83	35.2988	302.127	2206.76	125.441	49.3218	-71.0845	165.186	12.7835	-0.386448	77682.8	4454.33	508.868	1131.88	-15.9533	8.11326	61.4198	15.4045	115.457	-5.12823	120.056	-3056.52	-48.6408	5.5738	28.5375	498.692	3.35012	-3.18382	3.67989	809.729	88.5457	-2.28089	1.23982	21.195	4348.78	2627.99	105.585	4580.04	250.954	2.76856	556.883	28.1291	17.5389	561.671	4091.8	5354.95	140.204	2362.13	8.93348	-8.62542	106.852	9025.97	43148.2	-37.0693	28.9124	27023.9	7.17563	740.602	204.997	-10.9612	875.974	-158.783	13.9908	-23.2694	4.28806	4.71429	102.965	654.84	96.713	-5.09836	5.80977	380.599	1020.97	2134.59	-23.7312	5.63033	75.9827	168.227	35.9722	79.4384	-0.607976	1319.61	16.8672	-37.7839	-55.9045	21.896	449.675	322.923	-80.3306	1339.13	179.969	751.776	0.717311	9.42947	549.339	51.3655	-1999.76	210.568	32.5358	-83.9873	-633.887	7.43398	525.226	5.30271	2908.67	2602.22	1986.57	273230	-0.00315683		0.0607763	-1.91861e-06	East Asia & Pacific	4.49567e+06
Nicaragua	NIC	131	14330.4	5965.04	271.665	8.52304	4.06804e-05	2.70125	3.24579	0.000137496	26706.3	12268.6	4984.61	3.31416	12.0938	20.9676	43995.9	0.00675782	72682.5	0.0111641	43995.9	895.871	6.98314	177.328	701.491	54.0645	8.47826	-20.8891	3.79022	26.9309	0.105407	844.828	0.754442	1.47784	0.536645	259.031	1.30079	73.0209	1.06448	16.7283	680.821	-0.108481	5.0208	499.203	98.0164	101.941	483.186	-33.0106	2.30686	311.439	735.693	-0.185656	2572.65	61.4332	10.4804	52.6896	4.78315	372.62	1.19798	-0.612414	-0.749817	0.499651	15.4138	-19.8083	67.5965	342.053	9.77948	6.08323	-0.991476	1008.6	3.99816	-7.87148	18.4475	8.01288	15.515	7.24939	1.58838	278.056	5.68387	48.6489	355.336	20.1987	7.94187	-11.4461	26.5985	2.05841	-0.0622263	12508.6	717.242	81.9387	182.257	-2.56882	1.30641	9.8899	2.48046	18.591	-0.825755	19.3316	-492.165	-7.83222	0.897502	4.59515	80.3	0.539441	-0.512663	0.592542	130.384	14.2578	-0.367272	0.199638	3.41285	700.247	423.162	17.0015	737.484	40.409	0.445797	89.6702	4.52939	2.82414	90.4411	658.868	862.262	22.5759	380.354	1.43848	-1.38888	17.2055	1453.37	6947.78	-5.96896	4.65552	4351.42	1.15543	119.253	33.0088	-1.765	141.051	-25.5674	2.25281	-3.74688	0.690469	0.759103	16.5796	105.443	15.5729	-0.820946	0.935497	61.2846	164.397	343.714	-3.82123	0.906604	12.2349	27.0882	5.7923	12.7913	-0.0978971	212.486	2.71598	-6.08401	-9.00183	3.52572	72.4074	51.9975	-12.9349	215.629	28.9788	121.052	0.115502	1.51835	88.4554	8.27094	-322.004	33.906	5.23895	-13.5238	-102.069	1.19703	84.5726	0.853851	468.358	419.013	319.881	43995.9	0.0391071		0.00675782	2.64279e-06	Latin America & Caribbean	6.51036e+06
Niger	NER	213	29225.7	7139.92	855.804	13.2141	4.93026e-06	1.64721	1.90429	6.47415e-05	31966.4	38648.7	7728.12	0.401659	7.37478	9.87278	78360.8	0.0033638	6.13959e+06	0.263554	78360.8	1595.63	12.4376	315.839	1249.42	96.294	15.1006	-37.2056	6.75074	47.9665	0.187739	1504.72	1.34373	2.63217	0.955817	461.358	2.31684	130.057	1.89594	29.7948	1212.61	-0.193214	8.94253	889.128	174.577	181.567	860.6	-58.795	4.10875	554.703	1310.34	-0.330672	4582.13	109.418	18.6666	93.8453	8.51925	663.673	2.13372	-1.09077	-1.33549	0.889927	27.4534	-35.2805	120.396	609.229	17.4182	10.8348	-1.76591	1796.41	7.1211	-14.0199	32.8567	14.2717	27.6336	12.9119	2.82905	495.245	10.1235	86.6483	632.887	35.9758	14.1452	-20.3867	47.3744	3.66623	-0.110831	22279	1277.48	145.941	324.616	-4.57531	2.32684	17.6149	4.41793	33.1123	-1.47075	34.4315	-876.593	-13.9499	1.59854	8.18441	143.022	0.960796	-0.913101	1.05537	232.226	25.3944	-0.654146	0.355574	6.07861	1247.21	753.692	30.2813	1313.53	71.9724	0.794008	159.711	8.06727	5.03006	161.084	1173.51	1535.77	40.2099	677.446	2.56207	-2.47372	30.6447	2588.6	12374.7	-10.6313	8.29192	7750.3	2.05793	212.401	58.7919	-3.14363	251.225	-45.538	4.01247	-6.67355	1.22979	1.35203	29.5298	187.804	27.7368	-1.46218	1.66621	109.154	292.807	612.188	-6.80597	1.61475	21.7914	48.2466	10.3166	22.7825	-0.174364	378.458	4.83742	-10.8362	-16.0331	6.27965	128.964	92.6126	-23.0384	384.056	51.614	215.605	0.205721	2.70432	157.547	14.7313	-573.519	60.3898	9.33108	-24.0871	-181.795	2.13202	150.632	1.52079	834.19	746.302	569.738	78360.8	3.30343		0.0033638	0.000111121	Sub-Saharan Africa	2.32954e+07
Nigeria	NGA	214	364752	172026	6760.34	155.312	0.000335062	55.4554	65.1184	0.0309745	770183	305301	90832.7	27.2969	248.282	4723.47	1.17132e+06	0.00545245	2.935e+07	0.136624	1.17132e+06	23851.1	185.914	4721.07	18676	1439.38	225.72	-556.138	100.908	716.99	2.80627	22492.1	20.0858	39.3449	14.2873	6896.26	34.6315	1944.06	28.3399	445.364	18125.7	-2.88811	133.67	13290.4	2609.52	2714.01	12864	-878.851	61.4164	8291.54	19586.6	-4.94279	68492.4	1635.56	279.024	1402.77	127.343	9920.4	31.8942	-16.3045	-19.9626	13.3024	410.366	-527.363	1799.64	9106.59	260.362	161.956	-26.3964	26852.3	106.444	-209.565	491.133	213.33	413.06	193.003	42.2878	7402.79	151.323	1295.19	9460.22	537.757	211.439	-304.734	708.14	54.8018	-1.65667	333020	19095.4	2181.48	4852.27	-68.3904	34.781	263.302	66.038	494.954	-21.9843	514.673	-13103.1	-208.52	23.8945	122.338	2137.85	14.3617	-13.6488	15.7754	3471.25	379.589	-9.77799	5.31502	90.8614	18642.9	11266	452.636	19634.3	1075.82	11.8686	2387.32	120.587	75.188	2407.84	17541.3	22956.3	601.046	10126.3	38.2972	-36.9765	458.068	38693.7	184973	-158.913	123.945	115849	30.7614	3174.91	878.805	-46.9901	3755.24	-680.69	59.9774	-99.7544	18.3826	20.2098	441.403	2807.25	414.601	-21.8563	24.906	1631.6	4376.8	9150.82	-101.734	24.1368	325.732	721.177	154.21	340.547	-2.60635	5657.08	72.3084	-161.977	-239.659	93.8665	1927.73	1384.35	-344.371	5740.76	771.512	3222.81	3.07506	40.4234	2354.98	220.2	-8572.81	902.689	139.478	-360.047	-2717.43	31.8689	2251.6	22.7323	12469.2	11155.5	8516.29	1.17132e+06	15.7919		0.00545245	0.000861045	Sub-Saharan Africa	2.14824e+08
Norway	NOR	90	89275.3	73654.1	428.643	16.1687	0.000291884	128.995	149.812	0.00510843	329759	19357.8	9456.06	23.7793	577.527	779.013	359954	0.0672956	-25215.1	-0.00471411	359954	7329.6	57.1328	1450.82	5739.27	442.33	69.3652	-170.905	31.0098	220.336	0.862388	6911.99	6.1725	12.091	4.39058	2119.27	10.6425	597.423	8.70905	136.863	5570.16	-0.887537	41.0778	4084.24	801.925	834.034	3953.2	-270.077	18.8737	2548.05	6019.1	-1.51895	21048.2	502.618	85.7459	431.082	39.1335	3048.61	9.80131	-5.01049	-6.13465	4.08791	126.108	-162.062	553.043	2798.52	80.0112	49.7701	-8.11179	8251.9	32.7111	-64.4008	150.929	65.5576	126.936	59.3111	12.9953	2274.93	46.5027	398.022	2907.19	165.256	64.9766	-93.6469	217.616	16.841	-0.509107	102340	5868.14	670.384	1491.14	-21.0169	10.6884	80.9145	20.2939	152.103	-6.75594	158.162	-4026.67	-64.0795	7.34294	37.5954	656.977	4.41346	-4.19437	4.8479	1066.74	116.65	-3.00485	1.63334	27.9223	5729.09	3462.12	139.098	6033.75	330.608	3.64731	733.639	37.0573	23.1058	739.946	5390.55	7054.62	184.706	3111.88	11.769	-11.3631	140.768	11890.8	56843.5	-48.8352	38.0893	35601.3	9.45319	975.671	270.063	-14.4404	1154.01	-209.181	18.4315	-30.6552	5.64909	6.21062	135.646	862.687	127.41	-6.71659	7.6538	501.402	1345.02	2812.11	-31.2635	7.41741	100.1	221.623	47.3899	104.652	-0.800949	1738.46	22.2209	-49.7765	-73.6488	28.8458	592.403	425.419	-105.828	1764.18	237.091	990.392	0.944987	12.4224	723.701	67.669	-2634.48	277.403	42.8627	-110.645	-835.084	9.79354	691.934	6.98581	3831.89	3428.17	2617.11	359954	-0.0135671		0.0672956	-9.13004e-06	Europe & Central Asia	5.34885e+06
Oman	OMN	150	68262.5	52441.7	659.882	4.71582	6.54569e-05	32.8813	39.5739	0.00198178	234789	29800.7	2757.99	5.33266	147.214	302.212	267802	0.0584211	19666.6	0.00429028	267802	5453.15	42.5063	1079.4	4269.97	329.09	51.6071	-127.152	23.071	163.928	0.641608	5142.45	4.59228	8.99557	3.26655	1576.72	7.91792	444.477	6.47946	101.825	4144.15	-0.660319	30.5615	3038.64	596.625	620.513	2941.14	-200.935	14.0419	1895.73	4478.15	-1.13009	15659.7	373.943	63.7942	320.721	29.115	2268.14	7.29208	-3.72776	-4.56412	3.04137	93.8234	-120.573	411.459	2082.07	59.5276	37.0285	-6.0351	6139.34	24.3367	-47.9136	112.29	48.7743	94.4393	44.127	9.66842	1692.53	34.5976	296.125	2162.92	122.949	48.342	-69.6725	161.905	12.5295	-0.378771	76139.7	4365.84	498.76	1109.39	-15.6363	7.9521	60.1997	15.0985	113.163	-5.02636	117.671	-2995.8	-47.6746	5.46308	27.9706	488.785	3.28357	-3.12057	3.60679	793.644	86.7868	-2.23558	1.21519	20.774	4262.39	2575.78	103.488	4489.06	245.969	2.71356	545.821	27.5703	17.1905	550.513	4010.52	5248.58	137.419	2315.21	8.75602	-8.45407	104.73	8846.67	42291.1	-36.333	28.3381	26487	7.03308	725.89	200.924	-10.7435	858.573	-155.629	13.7128	-22.8072	4.20288	4.62065	100.92	641.831	94.7918	-4.99708	5.69436	373.038	1000.68	2092.18	-23.2598	5.51849	74.4734	164.885	35.2576	77.8604	-0.595899	1293.4	16.5321	-37.0333	-54.794	21.461	440.743	316.508	-78.7348	1312.53	176.394	736.842	0.703062	9.24216	538.427	50.3451	-1960.03	206.385	31.8894	-82.3189	-621.295	7.2863	514.792	5.19738	2850.89	2550.52	1947.11	267802	0.0105817		0.0584211	6.18196e-06	Middle East & North Africa	4.584e+06
Pakistan	PAK	165	460003	239161	7382.76	210.503	0.000421701	53.1086	62.6319	0.00440454	1.07076e+06	333410	123111	34.3552	237.775	671.672	1.52822e+06	0.0068205	1.8382e+07	0.0820395	1.52822e+06	31118.6	242.563	6159.6	24366.7	1877.96	294.497	-725.596	131.655	935.46	3.66136	29345.6	26.206	51.3335	18.6407	8997.58	45.1838	2536.42	36.9752	581.068	23648.7	-3.76813	174.4	17340.1	3404.66	3540.98	16783.7	-1146.64	80.1302	10818	25554.7	-6.44888	89362.4	2133.92	364.043	1830.2	166.145	12943.2	41.6125	-21.2725	-26.0453	17.3557	535.406	-688.053	2348	11881.4	339.696	211.304	-34.4395	35034.3	138.878	-273.42	640.784	278.332	538.921	251.812	55.1731	9658.45	197.432	1689.85	12342.8	701.614	275.865	-397.588	923.913	71.5001	-2.16147	434493	24913.8	2846.19	6330.78	-89.2293	45.3789	343.531	86.1601	645.769	-28.6831	671.496	-17095.6	-272.057	31.1752	159.615	2789.27	18.7378	-17.8076	20.5823	4528.95	495.251	-12.7574	6.93453	118.547	24323.5	14698.8	590.557	25616.9	1403.63	15.485	3114.74	157.331	98.0981	3141.52	22886.2	29951.2	784.187	13211.8	49.9665	-48.2434	597.644	50483.8	241335	-207.335	161.712	151149	40.1345	4142.32	1146.58	-61.3081	4899.47	-888.099	78.2527	-130.15	23.9838	26.3679	575.9	3662.63	540.932	-28.516	32.495	2128.75	5710.43	11939.1	-132.732	31.4914	424.984	940.922	201.199	444.313	-3.40051	7380.82	94.3411	-211.332	-312.684	122.468	2515.11	1806.16	-449.303	7489.99	1006.6	4204.81	4.01204	52.7406	3072.55	287.296	-11185	1177.74	181.978	-469.755	-3545.44	41.5795	2937.68	29.659	16268.7	14554.6	11111.2	1.52822e+06	9.89052		0.0068205	0.000674583	South Asia	2.24063e+08
Panama	PAN	132	22386.9	16793.2	170.27	5.87392	0.000215942	12.6267	15.251	0.000739663	75185.6	7689.5	3435.3	17.5924	56.5315	112.795	86497.3	0.0207903	4880.96	0.00117318	86497.3	1761.31	13.7291	348.633	1379.15	106.292	16.6685	-41.0687	7.45168	52.947	0.207233	1660.96	1.48326	2.90547	1.05506	509.263	2.5574	143.561	2.0928	32.8885	1338.52	-0.213276	9.87106	981.449	192.703	200.419	949.958	-64.8998	4.53537	612.299	1446.4	-0.365006	5057.91	120.78	20.6048	103.59	9.40383	732.584	2.35527	-1.20403	-1.47416	0.982331	30.304	-38.9438	132.897	672.487	19.2268	11.9598	-1.94927	1982.94	7.86051	-15.4756	36.2684	15.7536	30.5029	14.2525	3.1228	546.668	11.1747	95.6452	698.602	39.7113	15.614	-22.5035	52.2935	4.0469	-0.122339	24592.3	1410.12	161.094	358.322	-5.05037	2.56844	19.4439	4.87666	36.5505	-1.62346	38.0066	-967.613	-15.3984	1.76452	9.03422	157.872	1.06056	-1.00791	1.16496	256.339	28.0312	-0.722068	0.392494	6.70977	1376.71	831.95	33.4255	1449.92	79.4455	0.876452	176.294	8.90492	5.55235	177.81	1295.36	1695.23	44.385	747.788	2.8281	-2.73058	33.8266	2857.38	13659.6	-11.7352	9.1529	8555.03	2.27161	234.455	64.8964	-3.47004	277.31	-50.2664	4.4291	-7.36649	1.35748	1.49242	32.5959	207.305	30.6168	-1.61401	1.83922	120.487	323.21	675.753	-7.51265	1.78241	24.0541	53.2562	11.3878	25.1481	-0.192469	417.754	5.3397	-11.9614	-17.6979	6.93169	142.355	102.229	-25.4305	423.933	56.9733	237.992	0.227082	2.98512	173.906	16.2609	-633.07	66.6602	10.3	-26.5881	-200.672	2.3534	166.272	1.6787	920.807	823.792	628.896	86497.3	0.00262622		0.0207903	5.46001e-07	Latin America & Caribbean	4.16046e+06
Papua New Guinea	PNG	26	17221.9	10032.4	152.244	12.1906	2.76457e-05	5.79109	6.80004	0.000188251	44916.6	6875.41	7129.53	2.25225	25.9275	28.7074	58978.4	0.00597757	503768	0.0510578	58978.4	1200.95	9.36121	237.716	940.38	72.4758	11.3655	-28.0028	5.08095	36.102	0.141302	1132.53	1.01136	1.98111	0.719397	347.242	1.74377	97.8877	1.42698	22.4251	912.67	-0.145423	6.73061	669.203	131.395	136.656	647.732	-44.2521	3.09245	417.498	986.229	-0.248881	3448.75	82.3539	14.0495	70.6328	6.41203	499.514	1.60594	-0.820968	-1.00516	0.669805	20.6628	-26.5539	90.6161	458.537	13.1098	8.15484	-1.32912	1352.07	5.35971	-10.5521	24.7297	10.7416	20.7985	9.71813	2.12929	372.747	7.61947	65.216	476.343	27.0773	10.6464	-15.3441	35.6564	2.75939	-0.0834172	16768.3	961.495	109.842	244.323	-3.44361	1.7513	13.2578	3.32516	24.9221	-1.10696	25.9149	-659.769	-10.4994	1.20314	6.16001	107.646	0.723145	-0.687247	0.794328	174.785	19.1132	-0.492344	0.267623	4.57508	938.712	567.268	22.7913	988.631	54.1701	0.597611	120.207	6.07184	3.78589	121.24	883.242	1155.9	30.264	509.881	1.92835	-1.86185	23.0648	1948.31	9313.81	-8.00165	6.24093	5833.27	1.5489	159.864	44.2498	-2.36606	189.085	-34.2743	3.02	-5.02286	0.925604	1.01761	22.2256	141.351	20.8761	-1.10051	1.25408	82.1547	220.382	460.764	-5.12252	1.21534	16.4014	36.3129	7.76484	17.1473	-0.131235	284.847	3.64089	-8.15589	-12.0674	4.72639	97.0653	69.705	-17.3399	289.06	38.8474	162.276	0.154836	2.03541	118.578	11.0876	-431.66	45.4524	7.02305	-18.1292	-136.829	1.60467	113.373	1.14462	627.855	561.705	428.814	58978.4	0.271055		0.00597757	1.62025e-05	East Asia & Pacific	9.86661e+06
Paraguay	PRY	136	49513.3	11411.4	909.984	60.7464	4.16923e-05	6.17865	7.27398	0.000360662	51090.4	41095.4	35526.9	3.3966	27.6627	54.9994	127799	0.0184402	139441	0.0201201	127799	2602.32	20.2846	515.102	2037.69	157.046	24.6276	-60.6786	11.0098	78.2286	0.306184	2454.05	2.1915	4.29281	1.55884	752.43	3.77854	212.11	3.09208	48.5923	1977.64	-0.315113	14.5844	1450.08	284.717	296.117	1403.55	-95.8888	6.70096	904.665	2137.03	-0.539293	7473	178.451	30.4434	153.052	13.8941	1082.38	3.47988	-1.77893	-2.17806	1.45138	44.7738	-57.539	196.354	993.593	28.4074	17.6705	-2.88003	2929.77	11.6138	-22.865	53.5861	23.2757	45.0677	21.058	4.6139	807.696	16.5104	141.315	1032.18	58.6731	23.0695	-33.2486	77.263	5.97926	-0.180755	36334.9	2083.44	238.015	529.417	-7.46188	3.79485	28.7281	7.20521	54.003	-2.39865	56.1544	-1429.64	-22.751	2.60706	13.348	233.255	1.56696	-1.48918	1.72121	378.738	41.4158	-1.06685	0.579906	9.91362	2034.07	1229.2	49.3858	2142.24	117.38	1.29495	260.473	13.1569	8.20354	262.712	1913.87	2504.69	65.5783	1104.85	4.17849	-4.0344	49.9785	4221.75	20181.9	-17.3386	13.5233	12640	3.35628	346.405	95.8838	-5.12695	409.723	-74.2681	6.54395	-10.8839	2.00567	2.20503	48.1602	306.291	45.2359	-2.38468	2.71742	178.019	477.54	998.418	-11.0999	2.6335	35.5397	78.6854	16.8254	37.156	-0.284371	617.227	7.88936	-17.6728	-26.1484	10.2415	210.328	151.042	-37.5733	626.357	84.1774	351.631	0.335511	4.41048	256.944	24.0254	-935.354	98.4897	15.2181	-39.2837	-296.49	3.47712	245.666	2.48026	1360.48	1217.14	929.187	127799	0.0750271		0.0184402	1.38351e-05	Latin America & Caribbean	6.93046e+06
Peru	PER	123	122155	83482.9	1069.73	47.8706	0.000162344	22.3203	26.2321	0.0014371	373765	48309.9	27996.6	13.2258	99.931	219.151	450403	0.013249	-7455.99	-0.000219324	450403	9171.39	71.4892	1815.38	7181.45	553.48	86.7954	-213.851	38.802	275.702	1.07909	8648.84	7.72353	15.1292	5.49386	2651.8	13.3168	747.544	10.8975	171.255	6969.84	-1.11056	51.4	5110.54	1003.43	1043.61	4946.57	-337.942	23.6163	3188.33	7531.59	-1.90064	26337.2	628.916	107.292	539.405	48.967	3814.67	12.2642	-6.26953	-7.67617	5.11513	157.797	-202.786	692.013	3501.73	100.117	62.2765	-10.1501	10325.4	40.9308	-80.5836	188.854	82.0311	158.833	74.215	16.2608	2846.58	58.188	498.038	3637.72	206.782	81.3041	-117.179	272.299	21.0728	-0.637036	128056	7342.69	838.84	1865.83	-26.298	13.3742	101.247	25.3934	190.324	-8.45359	197.906	-5038.49	-80.1816	9.18809	47.0424	822.064	5.52248	-5.24833	6.06609	1334.79	145.962	-3.75991	2.04377	34.9387	7168.71	4332.08	174.051	7549.93	413.684	4.56381	917.99	46.3692	28.9119	925.881	6745.1	8827.32	231.119	3893.83	14.7263	-14.2185	176.14	14878.8	71127.2	-61.1066	47.6604	44547.3	11.8286	1220.84	337.925	-18.069	1443.99	-261.744	23.063	-38.3583	7.06861	7.77124	169.732	1079.46	159.426	-8.40435	9.57706	627.395	1683	3518.74	-39.1194	9.28127	125.253	277.312	59.2981	130.95	-1.00221	2175.3	27.8046	-62.2845	-92.1553	36.0943	741.264	532.32	-132.42	2207.48	296.668	1239.26	1.18245	15.5439	905.553	84.673	-3296.48	347.109	53.6333	-138.448	-1044.93	12.2545	865.804	8.74121	4794.77	4289.6	3274.75	450403	-0.00401173		0.013249	-5.31512e-07	Latin America & Caribbean	3.39954e+07
Philippines	PHL	16	250419	175929	2824.5	46.0601	0.00175516	152.224	180.815	0.0192562	787657	127556	26937.7	142.99	681.527	2936.49	945913	0.0084349	595850	0.00531331	945913	19261.2	150.138	3812.56	15082.1	1162.39	182.283	-449.117	81.4898	579.015	2.26625	18163.8	16.2205	31.7735	11.5379	5569.17	27.9671	1569.95	22.8863	359.66	14637.7	-2.33233	107.947	10732.9	2107.36	2191.73	10388.5	-709.728	49.5977	6695.95	15817.4	-3.99162	55312	1320.82	225.329	1132.83	102.838	8011.35	25.7566	-13.1669	-16.1211	10.7425	331.397	-425.879	1453.33	7354.15	210.259	130.79	-21.3168	21684.9	85.9605	-169.237	396.622	172.277	333.572	155.862	34.1501	5978.22	122.203	1045.95	7639.73	434.273	170.75	-246.092	571.868	44.2559	-1.33787	268935	15420.7	1761.68	3918.52	-55.2296	28.0878	212.633	53.3299	399.707	-17.7538	415.631	-10581.6	-168.393	19.2963	98.796	1726.45	11.598	-11.0223	12.7397	2803.25	306.542	-7.89635	4.29222	73.3764	15055.3	9098	365.533	15855.9	868.796	9.58466	1927.91	97.382	60.7191	1944.49	14165.7	18538.7	485.383	8177.62	30.9274	-29.8609	369.919	31247.6	149378	-128.333	100.094	93555.7	24.8418	2563.94	709.691	-37.9475	3032.59	-549.701	48.4355	-80.558	14.8451	16.3207	356.461	2267.03	334.817	-17.6504	20.1132	1317.62	3534.55	7389.87	-82.1565	19.492	263.05	582.396	124.535	275.013	-2.10479	4568.45	58.3937	-130.806	-193.54	75.8032	1556.76	1117.95	-278.102	4636.03	623.045	2602.62	2.48331	32.6445	1901.79	177.826	-6923.09	728.979	112.638	-290.761	-2194.5	25.7362	1818.31	18.3578	10069.7	9008.79	6877.45	945913	0.3206		0.0084349	2.70423e-05	East Asia & Pacific	1.12143e+08
Poland	POL	51	359933	295068	1804.85	64.0064	0.000398305	104.695	122.287	0.00861429	1.32106e+06	81508.2	37433.5	32.4492	468.733	1313.64	1.44182e+06	0.0375137	-108006	-0.00281014	1.44182e+06	29359.2	228.849	5811.35	22989	1771.78	277.847	-684.572	124.212	882.57	3.45435	27686.4	24.7243	48.4312	17.5868	8488.87	42.6292	2393.02	34.8847	548.216	22311.6	-3.55509	164.54	16359.7	3212.16	3340.78	15834.8	-1081.81	75.5998	10206.4	24109.9	-6.08427	84310	2013.27	343.461	1726.73	156.752	12211.4	39.2598	-20.0698	-24.5727	16.3744	505.135	-649.151	2215.25	11209.7	320.49	199.358	-32.4923	33053.5	131.026	-257.962	604.555	262.596	508.451	237.575	52.0537	9112.38	186.27	1594.3	11645	661.946	260.268	-375.109	871.677	67.4576	-2.03926	409928	23505.2	2685.27	5972.85	-84.1844	42.8132	324.109	81.2887	609.258	-27.0614	633.53	-16129.1	-256.675	29.4126	150.591	2631.57	17.6784	-16.8008	19.4186	4272.89	467.251	-12.0361	6.54247	111.845	22948.3	13867.7	557.168	24168.6	1324.27	14.6095	2938.64	148.436	92.5518	2963.9	21592.2	28257.8	739.851	12464.8	47.1415	-45.5158	563.854	47629.5	227690	-195.613	152.569	142603	37.8654	3908.12	1081.76	-57.8419	4622.47	-837.888	73.8284	-122.792	22.6278	24.8771	543.34	3455.55	510.349	-26.9038	30.6578	2008.4	5387.58	11264.1	-125.228	29.7109	400.957	887.724	189.823	419.192	-3.20825	6963.52	89.0072	-199.383	-295.005	115.544	2372.91	1704.05	-423.9	7066.52	949.684	3967.08	3.78521	49.7588	2898.83	271.053	-10552.6	1111.16	171.689	-443.196	-3344.99	39.2287	2771.59	27.9821	15348.9	13731.8	10483	1.44182e+06	-0.0581133		0.0375137	-2.18004e-05	Europe & Central Asia	3.84344e+07
Portugal	PRT	91	77222.4	61549.8	419.373	13.7532	0.000177064	35.7611	42.4409	0.00226049	275567	18939.2	8043.42	14.4251	160.107	344.715	303069	0.0284538	9516.71	0.000893482	303069	6171.27	48.1039	1221.54	4832.27	372.427	58.4031	-143.896	26.1092	185.515	0.726101	5819.66	5.19703	10.1802	3.69672	1784.35	8.96062	503.01	7.33273	115.234	4689.88	-0.747276	34.5862	3438.8	675.193	702.228	3328.46	-227.396	15.891	2145.37	5067.88	-1.27891	17721.9	423.187	72.1952	362.957	32.9491	2566.82	8.25237	-4.21866	-5.16517	3.44189	106.179	-136.451	465.644	2356.26	67.3667	41.9048	-6.82986	6947.82	27.5416	-54.2233	127.077	55.1973	106.876	49.938	10.9416	1915.41	39.1537	335.121	2447.76	139.14	54.7081	-78.8475	183.226	14.1795	-0.428651	86166.4	4940.77	564.441	1255.49	-17.6955	8.9993	68.1273	17.0868	128.065	-5.68827	133.167	-3390.32	-53.9528	6.18251	31.6541	553.153	3.71598	-3.53151	4.08177	898.158	98.2156	-2.52998	1.37522	23.5097	4823.7	2914.98	117.116	5080.22	278.361	3.07091	617.7	31.201	19.4543	623.01	4538.66	5939.75	155.516	2620.09	9.90909	-9.56738	118.522	10011.7	47860.3	-41.1176	32.0699	29975.1	7.95926	821.482	227.384	-12.1583	971.638	-176.123	15.5187	-25.8107	4.75635	5.22913	114.21	726.353	107.275	-5.65514	6.44424	422.163	1132.46	2367.7	-26.3228	6.24521	84.2807	186.599	39.9007	88.1137	-0.674372	1463.72	18.7092	-41.9102	-62.0098	24.2872	498.784	358.189	-89.1033	1485.38	199.623	833.876	0.795647	10.4592	609.331	56.975	-2218.15	233.564	36.0889	-93.1594	-703.113	8.24583	582.585	5.88181	3226.32	2886.4	2203.52	303069	0.00512051		0.0284538	1.45698e-06	Europe & Central Asia	1.06513e+07
Puerto Rico	PRI	385	0	0	0	0	0	0	0	0	0	0	0	0	0	0	0	0	-15828.2	-0.00449482	0	0	0	0	0	0	0	0	0	0	0	0	0	0	0	0	0	0	0	0	0	0	0	0	0	0	0	0	0	0	0	0	0	0	0	0	0	0	0	0	0	0	0	0	0	0	0	0	0	0	0	0	0	0	0	0	0	0	0	0	0	0	0	0	0	0	0	0	0	0	0	0	0	0	0	0	0	0	0	0	0	0	0	0	0	0	0	0	0	0	0	0	0	0	0	0	0	0	0	0	0	0	0	0	0	0	0	0	0	0	0	0	0	0	0	0	0	0	0	0	0	0	0	0	0	0	0	0	0	0	0	0	0	0	0	0	0	0	0	0	0	0	0	0	0	0	0	0	0	0	0	0	0	0	0	0	0	0	0	0	0	0	0	0	0	-0.00851644		0	0	Latin America & Caribbean	3.52143e+06
Qatar	QAT	151	194091	139122	2453.38	8.93409	0.000271118	40.5403	47.4845	0.00244495	622869	110796	5225.01	22.0875	181.504	372.844	739467	0.258144	2916.79	0.00101824	739467	15057.5	117.37	2980.47	11790.4	908.697	142.5	-351.097	63.7046	452.645	1.77164	14199.6	12.6804	24.839	9.01975	4353.7	21.8633	1227.31	17.8914	281.164	11443	-1.8233	84.3878	8390.42	1647.43	1713.39	8121.21	-554.83	38.773	5234.56	12365.3	-3.12045	43240.1	1032.55	176.151	885.589	80.3935	6262.87	20.1352	-10.2932	-12.6027	8.39796	259.069	-332.931	1136.14	5749.11	164.37	102.245	-16.6644	16952.2	67.1996	-132.301	310.059	134.678	260.77	121.845	26.6969	4673.48	95.5324	817.673	5972.36	339.493	133.484	-192.383	447.058	34.5971	-1.04588	210240	12055.1	1377.2	3063.3	-43.1758	21.9577	166.226	41.6906	312.471	-13.879	324.919	-8272.14	-131.641	15.0849	77.2337	1349.65	9.06674	-8.61665	9.95923	2191.44	239.639	-6.17297	3.35544	57.362	11769.5	7112.36	285.755	12395.4	679.181	7.49281	1507.14	76.1283	47.4672	1520.1	11074	14492.6	379.448	6392.85	24.1775	-23.3438	289.184	24427.8	116776	-100.324	78.2483	73137.2	19.4201	2004.36	554.801	-29.6654	2370.73	-429.728	37.8645	-62.9762	11.6052	12.7587	278.663	1772.25	261.743	-13.7982	15.7235	1030.05	2763.13	5777.03	-64.2258	15.2379	205.639	455.288	97.3549	214.991	-1.64542	3571.39	45.6492	-102.258	-151.3	59.2591	1217	873.956	-217.406	3624.21	487.065	2034.6	1.94132	25.5198	1486.73	139.015	-5412.13	569.879	88.0545	-227.302	-1715.55	20.1193	1421.47	14.3512	7871.99	7042.62	5376.44	739467	0.0015694		0.258144	4.0513e-06	Middle East & North Africa	2.86455e+06
Republic of Montenegro	MNE	50	6059.53	4085.44	56.2663	1.23797	3.27768e-05	2.80182	3.35197	0.000191871	18291.1	2541.02	724.015	2.67027	12.5441	29.2594	21600.6	0.0348206	3206.73	0.00516931	21600.6	439.844	3.4285	87.0626	344.41	26.5439	4.16256	-10.2559	1.86088	13.2222	0.0517513	414.784	0.370407	0.725571	0.263476	127.176	0.638649	35.8509	0.522625	8.21309	334.261	-0.0532605	2.46505	245.093	48.123	50.0498	237.229	-16.2071	1.1326	152.907	361.202	-0.0911514	1263.09	30.1618	5.14555	25.8689	2.34838	182.945	0.58817	-0.300676	-0.368136	0.245313	7.56767	-9.72525	33.1877	167.937	4.80142	2.98667	-0.486783	495.191	1.96297	-3.86465	9.05713	3.93407	7.61735	3.55922	0.779842	136.517	2.7906	23.8851	174.459	9.91693	3.8992	-5.61969	13.059	1.01062	-0.0305512	6141.33	352.143	40.2293	89.4822	-1.26121	0.641406	4.85563	1.21783	9.12759	-0.40542	9.49123	-241.638	-3.84537	0.440645	2.25608	39.4248	0.264849	-0.251701	0.290919	64.0143	7.00011	-0.180319	0.0980159	1.6756	343.799	207.759	8.3472	362.082	19.8396	0.218872	44.0252	2.22379	1.38656	44.4037	323.483	423.343	11.0841	186.742	0.706249	-0.681895	8.44737	713.561	3411.14	-2.93057	2.28571	2136.41	0.567279	58.5494	16.2063	-0.866557	69.2514	-12.5528	1.10606	-1.8396	0.338998	0.372695	8.14004	51.7693	7.64578	-0.403058	0.4593	30.0888	80.7139	168.753	-1.8761	0.445114	6.00692	13.2994	2.84384	6.28012	-0.0480644	104.324	1.33346	-2.98706	-4.41961	1.73102	35.5497	25.5291	-6.35065	105.867	14.2277	59.4327	0.0567081	0.74546	43.4288	4.06077	-158.094	16.6468	2.57216	-6.63974	-50.1129	0.587704	41.5225	0.419214	229.949	205.722	157.051	21600.6	0.00172539		0.0348206	6.00792e-07	Europe & Central Asia	620340
Republic of Serbia	SRB	53	86829.1	58312.7	556.947	20.0458	0.00026162	21.8727	26.1783	0.000801675	261074	25152.1	11723.6	21.3137	97.927	122.252	298191	0.0340915	70038.1	0.0080073	298191	6071.95	47.3297	1201.88	4754.5	366.433	57.4632	-141.581	25.689	182.53	0.714415	5726	5.11339	10.0163	3.63723	1755.63	8.8164	494.914	7.21472	113.38	4614.4	-0.735249	34.0295	3383.45	664.327	690.926	3274.89	-223.736	15.6353	2110.84	4986.31	-1.25833	17436.7	416.376	71.0332	357.115	32.4188	2525.51	8.11956	-4.15076	-5.08204	3.38649	104.47	-134.255	458.149	2318.34	66.2825	41.2304	-6.71993	6836	27.0983	-53.3506	125.032	54.309	105.156	49.1343	10.7655	1884.59	38.5236	329.728	2408.36	136.901	53.8276	-77.5786	180.277	13.9513	-0.421752	84779.6	4861.26	555.357	1235.28	-17.4107	8.85446	67.0308	16.8118	126.004	-5.59673	131.024	-3335.75	-53.0845	6.08301	31.1446	544.25	3.65618	-3.47468	4.01607	883.703	96.6349	-2.48926	1.35309	23.1313	4746.07	2868.07	115.231	4998.45	273.881	3.02149	607.758	30.6989	19.1412	612.983	4465.62	5844.16	153.013	2577.93	9.74961	-9.4134	116.614	9850.55	47090	-40.4558	31.5538	29492.7	7.83116	808.261	223.724	-11.9626	956	-173.289	15.2689	-25.3953	4.6798	5.14498	112.371	714.663	105.548	-5.56413	6.34053	415.369	1114.24	2329.59	-25.8992	6.1447	82.9243	183.596	39.2585	86.6956	-0.663518	1440.17	18.4081	-41.2356	-61.0118	23.8963	490.756	352.424	-87.6693	1461.47	196.41	820.456	0.782842	10.2909	599.525	56.058	-2182.45	229.805	35.5081	-91.6601	-691.797	8.11312	573.209	5.78715	3174.39	2839.95	2168.06	298191	0.0376844		0.0340915	1.28472e-05	Europe & Central Asia	8.74678e+06
Russia	RUS	62	1.76873e+06	1.38733e+06	12817.9	288.624	0.000523811	1476.94	1697.59	0.058398	6.21128e+06	578863	168798	42.6739	6612.46	8905.43	6.9745e+06	0.047537	445431	0.00303598	6.9745e+06	142019	1107.01	28111.2	111205	8570.64	1344.03	-3311.48	600.849	4269.25	16.7097	133927	119.599	234.276	85.0724	41063.2	206.21	11575.7	168.748	2651.88	107928	-17.197	795.929	79136.7	15538.2	16160.3	76597.6	-5233.04	365.699	49371.3	116627	-29.4314	407832	9738.77	1661.42	8352.69	758.255	59070.1	189.911	-97.0837	-118.866	79.2079	2443.49	-3140.14	10715.8	54224.4	1550.3	964.352	-157.175	159890	633.813	-1247.84	2924.41	1270.25	2459.53	1149.22	251.799	44079.3	901.042	7712.12	56330.1	3202.03	1258.99	-1814.51	4216.56	326.312	-9.86451	1.98294e+06	113702	12989.4	28892.4	-407.225	207.1	1567.81	393.217	2947.16	-130.904	3064.57	-78021.1	-1241.61	142.278	728.453	12729.7	85.5156	-81.2705	93.9334	20669.2	2260.23	-58.2222	31.6478	541.026	111008	67082.3	2695.18	116911	6405.89	70.6706	14215.1	718.027	447.7	14337.3	104448	136691	3578.87	60296	228.037	-220.173	2727.53	230398	1.10141e+06	-946.236	738.022	689815	183.166	18904.7	5232.77	-279.798	22360.2	-4053.11	357.13	-593.979	109.457	120.338	2628.3	16715.5	2468.71	-130.141	148.301	9715.21	26061.3	54487.7	-605.765	143.721	1939.55	4294.18	918.232	2027.75	-15.5193	33684.6	430.554	-964.475	-1427.03	558.92	11478.5	8242.97	-2050.53	34182.8	4593.9	19189.9	18.3102	240.698	14022.5	1311.16	-51046	5374.99	830.512	-2143.87	-16180.7	189.761	13407	135.358	74247	66424.5	50709.5	6.9745e+06	0.239666		0.047537	0.00011393	Europe & Central Asia	1.46717e+08
Rwanda	RWA	185	9145.94	2624.33	195.864	7.28079	9.52973e-06	1.90479	2.22877	6.94044e-05	11749.5	8845.33	4258.09	0.77637	8.52801	10.5839	24872.8	0.00196032	65785.5	0.00518481	24872.8	506.475	3.94787	100.251	396.584	30.565	4.79313	-11.8096	2.14278	15.2252	0.059591	477.618	0.426519	0.835486	0.303389	146.441	0.735396	41.2819	0.601796	9.45727	384.898	-0.0613288	2.83848	282.221	55.413	57.6317	273.166	-18.6623	1.30417	176.07	415.92	-0.10496	1454.43	34.7309	5.92504	29.7878	2.70413	210.659	0.67727	-0.346225	-0.423904	0.282475	8.71408	-11.1985	38.2153	193.378	5.52877	3.43912	-0.560525	570.206	2.26033	-4.4501	10.4292	4.53003	8.77128	4.0984	0.897978	157.198	3.21334	27.5033	200.887	11.4192	4.48989	-6.471	15.0373	1.16371	-0.0351793	7071.66	405.488	46.3235	103.038	-1.45226	0.738571	5.59119	1.40231	10.5103	-0.466836	10.929	-278.243	-4.4279	0.507397	2.59784	45.3971	0.30497	-0.289831	0.33499	73.7116	8.06054	-0.207635	0.112864	1.92943	395.88	239.232	9.61169	416.932	22.845	0.252029	50.6945	2.56066	1.59661	51.1303	372.487	487.474	12.7632	215.031	0.813237	-0.785193	9.72704	821.656	3927.89	-3.37451	2.63197	2460.05	0.653215	67.4189	18.6613	-0.99783	79.7421	-14.4544	1.27361	-2.11828	0.390352	0.429154	9.37315	59.6117	8.80403	-0.464117	0.528878	34.6469	92.941	194.317	-2.16031	0.512543	6.9169	15.3141	3.27464	7.23148	-0.0553456	120.128	1.53546	-3.43956	-5.08913	1.99325	40.9351	29.3965	-7.31269	121.905	16.383	68.4361	0.0652986	0.858388	50.0077	4.67593	-182.043	19.1685	2.96181	-7.64557	-57.7043	0.676734	47.8126	0.482719	264.783	236.886	180.843	24872.8	0.0353962		0.00196032	6.9388e-07	Sub-Saharan Africa	1.26881e+07
Samoa	WSM	27	747.076	446.036	10.0546	0.281693	1.52758e-06	0.270594	0.320007	8.46298e-06	1996.97	454.072	164.745	0.124449	1.21148	1.29057	2618.41	0.0123887	-3467.98	-0.0164084	2618.41	53.3176	0.415601	10.5537	41.7492	3.21764	0.504583	-1.24321	0.225574	1.60279	0.00627326	50.2798	0.0449006	0.0879533	0.0319384	15.4162	0.0774166	4.34583	0.0633522	0.995585	40.519	-0.0064562	0.298812	29.71	5.83344	6.06701	28.7567	-1.96462	0.137293	18.5353	43.7847	-0.0110493	153.111	3.65619	0.623741	3.13582	0.284669	22.1765	0.0712976	-0.0364477	-0.0446252	0.0297367	0.917349	-1.17889	4.023	20.3572	0.582025	0.362043	-0.0590076	60.0267	0.23795	-0.46847	1.0979	0.476886	0.92337	0.431447	0.094532	16.5485	0.338275	2.89533	21.1478	1.20212	0.472659	-0.681215	1.58301	0.122506	-0.00370339	744.448	42.6866	4.87657	10.847	-0.152883	0.0777508	0.588596	0.147624	1.10644	-0.0491447	1.15052	-29.2912	-0.466133	0.0534147	0.27348	4.77905	0.0321048	-0.0305111	0.035265	7.75977	0.848549	-0.0218581	0.0118814	0.203115	41.6751	25.1844	1.01184	43.8913	2.40494	0.0265316	5.33671	0.269566	0.168078	5.38259	39.2125	51.3174	1.3436	22.6367	0.0856111	-0.0826588	1.02398	86.4974	413.496	-0.355242	0.277073	258.974	0.0687653	7.09732	1.96452	-0.105044	8.39461	-1.52164	0.134076	-0.222995	0.0410932	0.0451779	0.986731	6.27544	0.926817	-0.0488585	0.055676	3.64734	9.78409	20.4561	-0.22742	0.0539564	0.728156	1.61215	0.344728	0.761272	-0.00582634	12.6461	0.161641	-0.362089	-0.535743	0.209833	4.30932	3.09463	-0.769822	12.8331	1.72467	7.2044	0.00687412	0.0903642	5.26441	0.492244	-19.164	2.01791	0.311796	-0.804865	-6.07465	0.0712411	5.03333	0.0508168	27.8743	24.9375	19.0377	2618.41	-0.00186596		0.0123887	-2.31169e-07	East Asia & Pacific	211354
Sao Tome and Principe	STP	215	362.875	236.953	4.23095	0.116474	5.1006e-07	0.119781	0.140967	3.58725e-06	1060.87	191.072	68.1185	0.0415537	0.536277	0.54704	1321.19	0.00643273	3951.88	0.0192413	1321.19	26.9028	0.209702	5.32513	21.0656	1.62355	0.254601	-0.627297	0.113819	0.808729	0.00316534	25.37	0.0226558	0.0443791	0.0161154	7.77864	0.0390626	2.1928	0.031966	0.502349	20.4449	-0.00325765	0.150774	14.991	2.94341	3.06127	14.51	-0.991301	0.0692747	9.35245	22.0927	-0.00557523	77.2561	1.84483	0.314725	1.58226	0.143637	11.1897	0.0359751	-0.0183907	-0.0225168	0.0150044	0.462872	-0.59484	2.02991	10.2718	0.293676	0.182678	-0.0297738	30.2881	0.120064	-0.236379	0.553975	0.240625	0.465911	0.217698	0.0476986	8.34998	0.170685	1.46092	10.6707	0.606564	0.238493	-0.343725	0.798747	0.0618137	-0.00186864	375.631	21.5386	2.4606	5.47313	-0.0771411	0.0392312	0.296992	0.0744876	0.558284	-0.0247973	0.580526	-14.7796	-0.2352	0.0269518	0.137992	2.41139	0.0161993	-0.0153952	0.0177939	3.9154	0.428158	-0.0110291	0.00599509	0.102487	21.0283	12.7075	0.510552	22.1465	1.21348	0.0133872	2.69278	0.136017	0.0848084	2.71593	19.7857	25.8936	0.67795	11.4219	0.0431973	-0.0417077	0.516679	43.6446	208.641	-0.179247	0.139804	130.672	0.0346973	3.58114	0.991249	-0.0530025	4.23572	-0.767785	0.0676515	-0.112518	0.0207346	0.0227957	0.497881	3.16644	0.46765	-0.0246528	0.0280928	1.84036	4.93682	10.3217	-0.114751	0.0272252	0.36741	0.813452	0.173942	0.38412	-0.00293983	6.38091	0.0815604	-0.182702	-0.270323	0.105877	2.17438	1.56148	-0.388434	6.4753	0.870228	3.63517	0.00346852	0.0455957	2.6563	0.248375	-9.66971	1.01819	0.157325	-0.406116	-3.06513	0.0359466	2.5397	0.025641	14.0647	12.5829	9.60596	1321.19	0.00212633		0.00643273	1.36781e-07	Sub-Saharan Africa	205385
Saudi Arabia	SAU	152	799449	670021	4945.61	73.361	0.000679424	146.413	170.561	0.0082021	2.99978e+06	223347	42904.4	55.3514	655.511	1250.78	3.26799e+06	0.0914585	258888	0.00724529	3.26799e+06	66544.8	518.704	13171.9	52106.4	4015.88	629.761	-1551.64	281.535	2000.41	7.82955	62753.4	56.0396	109.773	39.8618	19240.7	96.6224	5423.95	79.0688	1242.57	50571	-8.05788	372.943	37080.5	7280.61	7572.13	35890.8	-2452.01	171.353	23133.5	54646.9	-13.7905	191095	4563.23	778.48	3913.76	355.29	27678.1	88.9853	-45.4898	-55.696	37.1139	1144.93	-1471.35	5021.04	25407.5	726.415	451.859	-73.6463	74918.3	296.981	-584.69	1370.27	595.193	1152.44	538.481	117.984	20653.9	422.195	3613.61	26394.2	1500.35	589.918	-850.213	1975.72	152.898	-4.62214	929133	53276.4	6086.37	13537.9	-190.81	97.0395	734.617	184.247	1380.93	-61.3367	1435.95	-36557.8	-581.773	66.666	341.326	5964.65	40.0694	-38.0803	44.0137	9684.84	1059.06	-27.2808	14.829	253.505	52014	31432.3	1262.86	54780	3001.56	33.1136	6660.66	336.441	209.776	6717.92	48940.4	64048.4	1676.93	28252.5	106.85	-103.165	1278.02	107956	516078	-443.371	345.81	323221	85.8247	8858.04	2451.88	-131.103	10477.2	-1899.14	167.338	-278.316	51.2877	56.3858	1231.52	7832.27	1156.74	-60.9794	69.4883	4552.19	12211.4	25530.9	-283.839	67.3421	908.799	2012.09	430.249	950.13	-7.27175	15783.3	201.742	-451.917	-668.651	261.889	5378.39	3862.35	-960.801	16016.8	2152.53	8991.69	8.57947	112.782	6570.42	614.362	-23918.3	2518.52	389.147	-1004.54	-7581.67	88.9148	6282.01	63.4236	34789.4	31124.1	23760.6	3.26799e+06	0.139296		0.0914585	0.000127398	Middle East & North Africa	3.5732e+07
Senegal	SEN	216	26618.6	11625.1	436.096	18.6073	2.02474e-05	5.0215	5.81807	0.000228108	52047	19694.4	10882.3	1.64952	22.482	34.7854	82682.6	0.00546334	694475	0.0458882	82682.6	1683.63	13.1236	333.258	1318.33	101.605	15.9334	-39.2575	7.12305	50.6119	0.198093	1587.71	1.41784	2.77734	1.00853	486.803	2.44462	137.23	2.0005	31.438	1279.48	-0.20387	9.43572	938.164	184.205	191.58	908.063	-62.0376	4.33535	585.295	1382.61	-0.348909	4834.84	115.453	19.6961	99.021	8.9891	700.275	2.25139	-1.15093	-1.40915	0.939008	28.9675	-37.2263	127.036	642.829	18.3788	11.4324	-1.86331	1895.49	7.51384	-14.7931	34.6688	15.0588	29.1576	13.624	2.98507	522.559	10.6818	91.427	667.792	37.96	14.9254	-21.511	49.9872	3.86843	-0.116944	23507.7	1347.93	153.989	342.519	-4.82764	2.45517	18.5863	4.66159	34.9385	-1.55186	36.3305	-924.939	-14.7193	1.6867	8.63579	150.91	1.01379	-0.96346	1.11358	245.033	26.795	-0.690223	0.375184	6.41386	1315.99	795.259	31.9513	1385.97	75.9417	0.837799	168.519	8.51219	5.30748	169.968	1238.23	1620.47	42.4275	714.808	2.70338	-2.61015	32.3348	2731.36	13057.1	-11.2176	8.74924	8177.74	2.17143	224.115	62.0344	-3.317	265.08	-48.0495	4.23377	-7.04161	1.29762	1.4266	31.1584	198.162	29.2665	-1.54282	1.7581	115.174	308.956	645.951	-7.18133	1.7038	22.9933	50.9075	10.8856	24.039	-0.183981	399.33	5.10421	-11.4338	-16.9174	6.62598	136.077	97.7203	-24.309	405.237	54.4606	227.496	0.217067	2.85347	166.236	15.5438	-605.15	63.7203	9.8457	-25.4155	-191.822	2.24961	158.939	1.60466	880.197	787.461	601.16	82682.6	0.373665		0.00546334	2.04146e-05	Sub-Saharan Africa	1.51341e+07
Sierra Leone	SLE	217	7578.86	1952.3	194.373	4.92023	5.22937e-06	0.877605	1.03084	4.26609e-05	8740.72	8778.03	2877.55	0.426028	3.92916	6.50559	20407.2	0.00246322	1.45198e+06	0.175259	20407.2	415.543	3.23908	82.2524	325.381	25.0774	3.93258	-9.68927	1.75806	12.4917	0.0488921	391.867	0.349943	0.685483	0.248919	120.149	0.603364	33.8702	0.49375	7.75932	315.794	-0.0503179	2.32886	231.551	45.4642	47.2846	224.122	-15.3117	1.07002	144.459	341.246	-0.0861154	1193.3	28.4953	4.86126	24.4397	2.21863	172.837	0.555674	-0.284064	-0.347797	0.23176	7.14956	-9.18793	31.3541	158.659	4.53614	2.82166	-0.459889	467.832	1.85452	-3.65113	8.55673	3.71671	7.19649	3.36258	0.736756	128.974	2.63642	22.5654	164.82	9.36902	3.68378	-5.3092	12.3375	0.954779	-0.0288632	5802.02	332.687	38.0067	84.5383	-1.19153	0.605968	4.58736	1.15054	8.62329	-0.38302	8.96684	-228.287	-3.63292	0.4163	2.13143	37.2466	0.250216	-0.237795	0.274846	60.4775	6.61335	-0.170356	0.0926005	1.58302	324.804	196.281	7.88602	342.077	18.7434	0.20678	41.5928	2.10092	1.30996	41.9504	305.611	399.954	10.4717	176.424	0.667229	-0.64422	7.98066	674.137	3222.68	-2.76866	2.15943	2018.37	0.535937	55.3145	15.3109	-0.81868	65.4253	-11.8593	1.04495	-1.73796	0.320269	0.352104	7.6903	48.909	7.22336	-0.380789	0.433923	28.4264	76.2545	159.429	-1.77245	0.420522	5.67504	12.5646	2.68672	5.93314	-0.0454089	98.56	1.25979	-2.82202	-4.17543	1.63538	33.5856	24.1187	-5.99978	100.018	13.4416	56.1491	0.053575	0.704274	41.0294	3.83642	-149.359	15.727	2.43005	-6.27289	-47.3441	0.555233	39.2284	0.396052	217.244	194.356	148.374	20407.2	0.781242		0.00246322	1.92437e-05	Sub-Saharan Africa	8.28476e+06
Slovakia	SVK	54	53303.4	43257.4	294.051	9.31919	6.60682e-05	25.6652	29.6977	0.00183446	193669	13279.5	5450.23	5.38246	114.907	279.747	212799	0.0391375	-16142.3	-0.00296884	212799	4333.14	33.776	857.701	3392.97	261.499	41.0076	-101.037	18.3325	130.259	0.50983	4086.26	3.64908	7.14799	2.59564	1252.88	6.29168	353.187	5.14866	80.9116	3292.99	-0.524698	24.2846	2414.54	474.086	493.068	2337.07	-159.665	11.1578	1506.37	3558.4	-0.897982	12443.4	297.14	50.6917	254.849	23.1351	1802.29	5.79438	-2.96212	-3.62671	2.41671	74.5533	-95.8087	326.951	1654.44	47.3014	29.4233	-4.79557	4878.4	19.3383	-38.0728	89.2268	38.7567	75.0427	35.0638	7.68265	1344.9	27.4917	235.305	1718.69	97.6971	38.4132	-55.3626	128.651	9.95612	-0.300976	60501.6	3469.15	396.321	881.538	-12.4248	6.31884	47.8354	11.9975	89.9209	-3.99401	93.5032	-2380.5	-37.8828	4.34103	22.2258	388.395	2.60917	-2.47965	2.866	630.64	68.9619	-1.77642	0.965608	16.5073	3386.95	2046.75	82.2328	3567.06	195.45	2.15623	433.716	21.9077	13.6598	437.445	3186.81	4170.59	109.195	1839.69	6.95765	-6.71772	83.2196	7029.68	33605	-28.8706	22.5178	21046.9	5.58858	576.802	159.657	-8.53693	682.233	-123.664	10.8964	-18.1229	3.33966	3.67162	80.192	510.007	75.3228	-3.97075	4.52481	296.421	795.157	1662.48	-18.4825	4.38506	59.1775	131.02	28.0162	61.8688	-0.473509	1027.75	13.1366	-29.4271	-43.54	17.0532	350.22	251.501	-62.5637	1042.95	140.165	585.504	0.558662	7.34394	427.841	40.0049	-1557.47	163.996	25.3398	-65.4117	-493.689	5.78979	409.061	4.1299	2265.35	2026.68	1547.2	212799	-0.00868542		0.0391375	-3.39925e-06	Europe & Central Asia	5.43722e+06
Slovenia	SVN	55	19170.5	15698.9	98.5739	3.25517	3.5285e-05	12.3996	14.308	0.000974026	70286	4451.66	1903.75	2.87461	55.5148	148.535	76848.4	0.0370484	3829.83	0.00184635	76848.4	1564.83	12.1976	309.743	1225.31	94.4354	14.8091	-36.4874	6.62044	47.0407	0.184116	1475.68	1.3178	2.58136	0.937368	452.454	2.27212	127.547	1.85934	29.2197	1189.2	-0.189485	8.76992	871.966	171.207	178.062	843.989	-57.6601	4.02944	543.996	1285.05	-0.324289	4493.69	107.306	18.3063	92.0339	8.35482	650.863	2.09253	-1.06971	-1.30972	0.87275	26.9235	-34.5995	118.072	597.47	17.082	10.6257	-1.73183	1761.74	6.98365	-13.7493	32.2226	13.9962	27.1002	12.6626	2.77444	485.686	9.92811	84.9758	620.672	35.2815	13.8722	-19.9932	46.46	3.59547	-0.108692	21849	1252.82	143.124	318.351	-4.487	2.28193	17.2749	4.33266	32.4732	-1.44236	33.7669	-859.674	-13.6807	1.56768	8.02644	140.262	0.942252	-0.895477	1.035	227.744	24.9043	-0.64152	0.348711	5.96129	1223.13	739.145	29.6968	1288.18	70.5832	0.778682	156.628	7.91156	4.93298	157.975	1150.86	1506.13	39.4338	664.371	2.51262	-2.42598	30.0532	2538.64	12135.8	-10.4261	8.13188	7600.71	2.01821	208.301	57.6571	-3.08295	246.376	-44.6591	3.93503	-6.54474	1.20605	1.32594	28.9598	184.18	27.2014	-1.43396	1.63405	107.047	287.156	600.372	-6.67461	1.58358	21.3708	47.3154	10.1175	22.3428	-0.170999	371.153	4.74405	-10.6271	-15.7237	6.15845	126.475	90.825	-22.5937	376.643	50.6178	211.444	0.20175	2.65212	154.507	14.447	-562.45	59.2242	9.15098	-23.6222	-178.287	2.09087	147.725	1.49144	818.089	731.897	558.741	76848.4	0.00206066		0.0370484	7.63441e-07	Europe & Central Asia	2.07427e+06
Solomon Islands	SLB	28	0	0	0	0	0	0	0	0	0	0	0	0	0	0	0	0	51684.5	0.0788316	0	0	0	0	0	0	0	0	0	0	0	0	0	0	0	0	0	0	0	0	0	0	0	0	0	0	0	0	0	0	0	0	0	0	0	0	0	0	0	0	0	0	0	0	0	0	0	0	0	0	0	0	0	0	0	0	0	0	0	0	0	0	0	0	0	0	0	0	0	0	0	0	0	0	0	0	0	0	0	0	0	0	0	0	0	0	0	0	0	0	0	0	0	0	0	0	0	0	0	0	0	0	0	0	0	0	0	0	0	0	0	0	0	0	0	0	0	0	0	0	0	0	0	0	0	0	0	0	0	0	0	0	0	0	0	0	0	0	0	0	0	0	0	0	0	0	0	0	0	0	0	0	0	0	0	0	0	0	0	0	0	0	0	0	0	0.0278091		0	0	East Asia & Pacific	655632
South Africa	ZAF	196	439835	365249	2269.08	75.635	0.000612886	1062.29	1224.62	0.0179335	1.63527e+06	102473	44234.3	49.9307	4756.02	2734.77	1.78952e+06	0.0321923	114430	0.00205853	1.78952e+06	36439.3	284.037	7212.78	28533	2199.06	344.851	-849.66	154.166	1095.41	4.28738	34363.1	30.6867	60.1106	21.8279	10536	52.9094	2970.1	43.2973	680.421	27692.2	-4.41241	204.22	20304.9	3986.79	4146.42	19653.4	-1342.7	93.8311	12667.7	29924.1	-7.55152	104642	2498.78	426.288	2143.14	194.553	15156.2	48.7275	-24.9098	-30.4986	20.3232	626.951	-805.697	2749.47	13912.9	397.778	247.434	-40.328	41024.5	162.624	-320.17	750.346	325.922	631.066	294.867	64.6067	11309.9	231.19	1978.78	14453.2	821.577	323.033	-465.568	1081.89	83.7253	-2.53104	508784	29173.6	3332.83	7413.23	-104.486	53.1378	402.269	100.892	756.184	-33.5874	786.309	-20018.7	-318.573	36.5056	186.907	3266.18	21.9416	-20.8524	24.1015	5303.32	579.93	-14.9387	8.12021	138.817	28482.3	17212	691.531	29997	1643.63	18.1327	3647.31	184.232	114.871	3678.66	26799.3	35072.3	918.269	15470.8	58.5099	-56.4922	699.83	59115.6	282599	-242.786	189.362	176993	46.9968	4850.58	1342.63	-71.7907	5737.19	-1039.95	91.6325	-152.403	28.0846	30.8763	674.369	4288.87	633.422	-33.3917	38.0511	2492.73	6686.82	13980.5	-155.427	36.8759	497.649	1101.8	235.6	520.282	-3.98194	8642.8	110.472	-247.465	-366.147	143.408	2945.15	2114.98	-526.125	8770.65	1178.7	4923.76	4.69803	61.7583	3597.9	336.418	-13097.4	1379.12	213.093	-550.075	-4151.65	48.6889	3439.97	34.7301	19050.3	17043.2	13011.1	1.78952e+06	0.0615698		0.0321923	1.98207e-05	Sub-Saharan Africa	5.55884e+07
Spain	ESP	92	435670	353996	2290.88	88.6896	0.00426739	250.435	290.818	0.017576	1.58489e+06	103458	51869.2	347.657	1121.23	2680.26	1.74437e+06	0.0379035	24468.8	0.000531685	1.74437e+06	35519.8	276.87	7030.79	27813	2143.57	336.15	-828.221	150.276	1067.77	4.1792	33496.1	29.9124	58.5939	21.2771	10270.2	51.5744	2895.16	42.2048	663.252	26993.5	-4.30108	199.067	19792.6	3886.2	4041.8	19157.5	-1308.82	91.4635	12348.1	29169.1	-7.36098	102001	2435.73	415.532	2089.06	189.644	14773.8	47.498	-24.2812	-29.729	19.8104	611.131	-785.368	2680.09	13561.9	387.741	241.19	-39.3104	39989.4	158.521	-312.092	731.414	317.698	615.143	287.427	62.9766	11024.5	225.356	1928.85	14088.5	800.847	314.882	-453.821	1054.59	81.6128	-2.46718	495946	28437.5	3248.74	7226.18	-101.849	51.7971	392.119	98.3462	737.103	-32.7399	766.469	-19513.6	-310.535	35.5845	182.191	3183.77	21.388	-20.3263	23.4933	5169.51	565.297	-14.5617	7.91532	135.314	27763.7	16777.7	674.082	29240.1	1602.15	17.6752	3555.28	179.583	111.973	3585.84	26123.1	34187.3	895.099	15080.4	57.0335	-55.0668	682.172	57624	275468	-236.66	184.584	172527	45.8109	4728.19	1308.75	-69.9793	5592.43	-1013.71	89.3204	-148.558	27.376	30.0972	657.353	4180.66	617.439	-32.5492	37.091	2429.84	6518.09	13627.7	-151.506	35.9454	485.092	1074	229.655	507.154	-3.88147	8424.73	107.684	-241.221	-356.908	139.789	2870.84	2061.62	-512.85	8549.34	1148.96	4799.52	4.57949	60.2	3507.11	327.93	-12766.9	1344.32	207.716	-536.195	-4046.89	47.4603	3353.17	33.8538	18569.6	16613.2	12682.8	1.74437e+06	0.0131656		0.0379035	4.99021e-06	Europe & Central Asia	4.60212e+07
Sri Lanka	LKA	17	60982.1	49290.1	388.861	10.4157	0.000152315	26.3214	30.8469	0.000874871	220678	17561.2	6091.48	12.4089	117.845	133.414	244595	0.011192	54035.1	0.0024725	244595	4980.59	38.8227	985.856	3899.93	300.571	47.1348	-116.133	21.0717	149.722	0.586007	4696.81	4.19432	8.21602	2.98348	1440.08	7.23176	405.959	5.91795	93.0011	3785.02	-0.603097	27.9131	2775.31	544.922	566.74	2686.27	-183.522	12.825	1731.44	4090.08	-1.03216	14302.6	341.537	58.2658	292.928	26.5919	2071.58	6.66016	-3.40471	-4.1686	2.77781	85.6927	-110.124	375.802	1901.64	54.369	33.8197	-5.5121	5607.31	22.2277	-43.7615	102.559	44.5476	86.2553	40.303	8.83056	1545.85	31.5994	270.463	1975.49	112.295	44.1528	-63.6347	147.874	11.4437	-0.345947	69541.5	3987.5	455.538	1013.25	-14.2813	7.26298	54.9828	13.7901	103.357	-4.59078	107.474	-2736.19	-43.5432	4.98966	25.5467	446.428	2.99902	-2.85014	3.29423	724.867	79.2659	-2.04184	1.10989	18.9737	3893.02	2352.57	94.5197	4100.04	224.654	2.47841	498.521	25.1811	15.7008	502.806	3662.97	4793.74	125.511	2114.57	7.99723	-7.72145	95.654	8080.03	38626.1	-33.1844	25.8823	24191.7	6.4236	662.985	183.512	-9.81249	784.17	-142.142	12.5245	-20.8308	3.83866	4.22023	92.174	586.211	86.5772	-4.56404	5.20089	340.711	913.966	1910.88	-21.2441	5.04026	68.0196	150.596	32.2023	71.1131	-0.544259	1181.31	15.0995	-33.824	-50.0456	19.6012	402.548	289.08	-71.9117	1198.79	161.107	672.988	0.642135	8.44124	491.767	45.9823	-1790.18	188.5	29.1259	-75.1852	-567.454	6.65488	470.181	4.74698	2603.83	2329.5	1778.37	244595	0.0290738		0.011192	3.25394e-06	South Asia	2.18545e+07
St. Vincent and the Grenadines	VCT	117	0	0	0	0	0	0	0	0	0	0	0	0	0	0	0	0	-413.553	-0.00365512	0	0	0	0	0	0	0	0	0	0	0	0	0	0	0	0	0	0	0	0	0	0	0	0	0	0	0	0	0	0	0	0	0	0	0	0	0	0	0	0	0	0	0	0	0	0	0	0	0	0	0	0	0	0	0	0	0	0	0	0	0	0	0	0	0	0	0	0	0	0	0	0	0	0	0	0	0	0	0	0	0	0	0	0	0	0	0	0	0	0	0	0	0	0	0	0	0	0	0	0	0	0	0	0	0	0	0	0	0	0	0	0	0	0	0	0	0	0	0	0	0	0	0	0	0	0	0	0	0	0	0	0	0	0	0	0	0	0	0	0	0	0	0	0	0	0	0	0	0	0	0	0	0	0	0	0	0	0	0	0	0	0	0	0	0	-0.000222514		0	0	Latin America & Caribbean	113144
Sudan	SDN	522	0	0	0	0	0	0	0	0	0	0	0	0	0	0	0	0	897618	0.0219959	0	0	0	0	0	0	0	0	0	0	0	0	0	0	0	0	0	0	0	0	0	0	0	0	0	0	0	0	0	0	0	0	0	0	0	0	0	0	0	0	0	0	0	0	0	0	0	0	0	0	0	0	0	0	0	0	0	0	0	0	0	0	0	0	0	0	0	0	0	0	0	0	0	0	0	0	0	0	0	0	0	0	0	0	0	0	0	0	0	0	0	0	0	0	0	0	0	0	0	0	0	0	0	0	0	0	0	0	0	0	0	0	0	0	0	0	0	0	0	0	0	0	0	0	0	0	0	0	0	0	0	0	0	0	0	0	0	0	0	0	0	0	0	0	0	0	0	0	0	0	0	0	0	0	0	0	0	0	0	0	0	0	0	0	0	0.482968		0	0	Sub-Saharan Africa	4.08084e+07
Suriname	SUR	118	3317.53	2465.55	26.5197	0.960389	5.25592e-06	0.773501	0.9102	3.67158e-05	11038.6	1197.65	561.673	0.42819	3.46307	5.599	12807.4	0.0222394	11473.3	0.0199228	12807.4	260.792	2.03282	51.6211	204.207	15.7384	2.46806	-6.08093	1.10335	7.83971	0.0306843	245.933	0.219622	0.430205	0.15622	75.405	0.378667	21.2567	0.309874	4.8697	198.19	-0.0315792	1.46158	145.32	28.533	29.6755	140.658	-9.60953	0.671539	90.6613	214.164	-0.0540454	748.909	17.8835	3.0509	15.3382	1.3924	108.472	0.348737	-0.178277	-0.218275	0.145451	4.48702	-5.76629	19.6777	99.5732	2.84685	1.77086	-0.288623	293.608	1.16388	-2.29143	5.37015	2.33259	4.51647	2.11033	0.462383	80.9435	1.6546	14.1619	103.44	5.87994	2.31191	-3.33202	7.74294	0.599213	-0.0181144	3641.31	208.792	23.8527	53.0557	-0.747794	0.380302	2.879	0.722072	5.41193	-0.240381	5.62753	-143.272	-2.27999	0.261267	1.33767	23.3757	0.157034	-0.149238	0.172492	37.9553	4.1505	-0.106914	0.0581155	0.993496	203.845	123.184	4.94921	214.685	11.7633	0.129774	26.1034	1.31853	0.82212	26.3278	191.8	251.008	6.57195	110.723	0.418749	-0.404308	5.00861	423.084	2022.53	-1.73759	1.35524	1266.72	0.336351	34.7151	9.60903	-0.513799	41.0605	-7.4428	0.655804	-1.09073	0.200999	0.220978	4.82639	30.695	4.53333	-0.238981	0.272328	17.8402	47.8568	100.057	-1.11238	0.263917	3.56162	7.88549	1.68617	3.7236	-0.0284983	61.8556	0.790635	-1.77108	-2.62047	1.02635	21.0781	15.1367	-3.76542	62.7706	8.43586	35.2388	0.0336233	0.441998	25.7498	2.40771	-93.7368	9.87018	1.52508	-3.93683	-29.7129	0.348461	24.6195	0.24856	136.341	121.977	93.1188	12807.4	0.00617326		0.0222394	1.3729e-06	Latin America & Caribbean	575888
Swaziland	SWZ	197	4853.85	3152.48	52.9012	1.85598	2.39298e-06	5.41647	6.2459	8.57108e-05	14114.1	2389.05	1085.45	0.194952	24.2503	13.0705	17626.1	0.015433	-25701.1	-0.0225032	17626.1	358.914	2.79766	71.0433	281.039	21.6599	3.39666	-8.36884	1.51848	10.7894	0.0422292	338.464	0.302253	0.592067	0.214997	103.776	0.521139	29.2544	0.426463	6.7019	272.758	-0.0434607	2.01149	199.996	39.2684	40.8408	193.579	-13.2251	0.924202	124.772	294.742	-0.0743798	1030.68	24.6121	4.19878	21.1091	1.91628	149.283	0.479948	-0.245352	-0.3004	0.200176	6.17524	-7.93583	27.0813	137.037	3.91797	2.43713	-0.397216	404.077	1.60179	-3.15356	7.39064	3.21021	6.21578	2.90433	0.636353	111.398	2.27713	19.4903	142.359	8.09224	3.18176	-4.58568	10.6562	0.824664	-0.0249298	5011.34	287.35	32.8272	73.0177	-1.02915	0.523389	3.9622	0.993749	7.44814	-0.330823	7.74486	-197.177	-3.13783	0.359567	1.84096	32.1707	0.216117	-0.205389	0.237391	52.2358	5.7121	-0.147141	0.0799812	1.36729	280.541	169.532	6.81133	295.459	16.1891	0.1786	35.9247	1.81461	1.13144	36.2335	263.963	345.449	9.04462	152.382	0.576301	-0.556428	6.89307	582.267	2783.5	-2.39135	1.86515	1743.32	0.462901	47.7764	13.2244	-0.707113	56.5093	-10.2431	0.902547	-1.50112	0.276623	0.30412	6.64229	42.2438	6.23898	-0.328896	0.374789	24.5525	65.8627	137.703	-1.5309	0.363214	4.90166	10.8524	2.32058	5.12459	-0.0392207	85.1285	1.08811	-2.43744	-3.60641	1.41252	29.0087	20.8318	-5.18214	86.3877	11.6098	48.4973	0.0462739	0.608297	35.438	3.3136	-129.005	13.5838	2.09889	-5.41804	-40.8922	0.479568	33.8824	0.342079	187.639	167.87	128.154	17626.1	-0.0138286		0.015433	-2.13416e-06	Sub-Saharan Africa	1.14211e+06
Sweden	SWE	93	113192	91852.6	537.68	25.7501	0.000755918	107.206	125.918	0.00663343	411237	24282	15059.7	61.5833	479.976	1011.57	452131	0.0442289	-38027	-0.00371992	452131	9206.58	71.7635	1822.35	7209	555.603	87.1284	-214.671	38.9508	276.76	1.08323	8682.02	7.75316	15.1873	5.51493	2661.98	13.3678	750.412	10.9393	171.912	6996.58	-1.11482	51.5972	5130.15	1007.28	1047.61	4965.54	-339.239	23.7069	3200.56	7560.48	-1.90793	26438.3	631.329	107.704	541.475	49.1549	3829.3	12.3113	-6.29358	-7.70562	5.13476	158.402	-203.564	694.668	3515.17	100.501	62.5154	-10.1891	10365.1	41.0878	-80.8927	189.579	82.3458	159.442	74.4997	16.3232	2857.5	58.4113	499.949	3651.67	207.576	81.616	-117.628	273.344	21.1536	-0.63948	128547	7370.87	842.058	1872.99	-26.3989	13.4256	101.635	25.4909	191.054	-8.48602	198.665	-5057.82	-80.4892	9.22334	47.2229	825.218	5.54366	-5.26847	6.08936	1339.91	146.522	-3.77433	2.05161	35.0728	7196.21	4348.7	174.719	7578.89	415.271	4.58132	921.512	46.5471	29.0228	929.434	6770.98	8861.19	232.005	3908.77	14.7828	-14.273	176.816	14935.9	71400.1	-61.3411	47.8433	44718.2	11.874	1225.52	339.221	-18.1383	1449.53	-262.748	23.1514	-38.5055	7.09573	7.80105	170.383	1083.61	160.037	-8.43659	9.6138	629.802	1689.46	3532.24	-39.2695	9.31688	125.734	278.376	59.5256	131.452	-1.00606	2183.65	27.9113	-62.5234	-92.5089	36.2327	744.108	534.362	-132.928	2215.95	297.806	1244.01	1.18698	15.6036	909.027	84.9978	-3309.13	348.441	53.8391	-138.979	-1048.93	12.3015	869.126	8.77475	4813.16	4306.06	3287.31	452131	-0.0204606		0.0442289	-9.0495e-06	Europe & Central Asia	1.02225e+07
Switzerland	CHE	94	116243	93208	645.339	22.6071	0.000443574	98.3099	114.634	0.0106579	417305	29143.9	13221.5	36.1372	440.147	1625.29	461772	0.0526224	14894	0.00169728	461772	9402.89	73.2937	1861.2	7362.72	567.45	88.9862	-219.248	39.7814	282.661	1.10633	8867.15	7.91848	15.5111	5.63253	2718.74	13.6529	766.413	11.1725	175.577	7145.76	-1.13859	52.6974	5239.54	1028.76	1069.95	5071.42	-346.473	24.2124	3268.8	7721.69	-1.94861	27002	644.791	110	553.02	50.203	3910.95	12.5738	-6.42778	-7.86993	5.24425	161.78	-207.904	709.48	3590.12	102.644	63.8484	-10.4063	10586.1	41.9639	-82.6176	193.621	84.1017	162.842	76.0882	16.6713	2918.43	59.6568	510.609	3729.54	212.002	83.3563	-120.136	279.173	21.6047	-0.653116	131288	7528.03	860.013	1912.93	-26.9618	13.7118	103.802	26.0344	195.128	-8.66697	202.901	-5165.67	-82.2055	9.42001	48.2299	842.814	5.66187	-5.38081	6.2192	1368.48	149.647	-3.85481	2.09536	35.8206	7349.66	4441.43	178.444	7740.5	424.126	4.67901	941.161	47.5396	29.6416	949.252	6915.36	9050.14	236.952	3992.12	15.098	-14.5774	180.586	15254.3	72922.6	-62.649	48.8634	45671.7	12.1272	1251.66	346.455	-18.5251	1480.44	-268.351	23.6451	-39.3265	7.24703	7.9674	174.016	1106.71	163.45	-8.61649	9.8188	643.231	1725.48	3607.56	-40.1069	9.51555	128.415	284.312	60.7949	134.255	-1.02751	2230.21	28.5064	-63.8566	-94.4815	37.0053	759.974	545.756	-135.763	2263.2	304.156	1270.54	1.21229	15.9363	928.411	86.8103	-3379.69	355.871	54.9871	-141.943	-1071.3	12.5638	887.658	8.96186	4915.79	4397.88	3357.41	461772	0.00801376		0.0526224	4.21703e-06	Europe & Central Asia	8.7752e+06
Tajikistan	TJK	39	15765.5	6904.33	239.99	12.3511	7.67942e-06	3.83031	4.44326	9.05676e-05	30911.6	10838.1	7223.4	0.625628	17.1488	13.8111	49004.7	0.00516252	305875	0.0322231	49004.7	997.864	7.77816	197.517	781.355	60.2196	9.4435	-23.2673	4.22173	29.9969	0.117407	941.01	0.840335	1.64609	0.597742	288.521	1.44889	81.3342	1.18567	18.6328	758.331	-0.120831	5.59241	556.036	109.175	113.547	538.195	-36.7688	2.5695	346.896	819.451	-0.206793	2865.54	68.4273	11.6736	58.6883	5.32771	415.043	1.33437	-0.682136	-0.835182	0.556536	17.1686	-22.0634	75.2923	380.995	10.8929	6.7758	-1.10435	1123.43	4.45334	-8.76764	20.5477	8.92513	17.2813	8.07473	1.76921	309.713	6.33096	54.1875	395.79	22.4983	8.84603	-12.7493	29.6267	2.29276	-0.0693107	13932.7	798.899	91.2673	203.006	-2.86127	1.45514	11.0158	2.76285	20.7076	-0.919766	21.5325	-548.197	-8.7239	0.999681	5.11831	89.4421	0.600856	-0.571028	0.660001	145.228	15.881	-0.409085	0.222366	3.8014	779.969	471.339	18.9371	821.446	45.0095	0.496551	99.879	5.04505	3.14566	100.738	733.879	960.429	25.1461	423.656	1.60225	-1.547	19.1643	1618.84	7738.78	-6.64851	5.18554	4846.82	1.28697	132.83	36.7668	-1.96594	157.109	-28.4782	2.50929	-4.17346	0.769078	0.845525	18.4671	117.448	17.3458	-0.914409	1.042	68.2617	183.114	382.846	-4.25627	1.00982	13.6278	30.1721	6.45174	14.2476	-0.109043	236.677	3.02519	-6.77667	-10.0267	3.92712	80.6509	57.9174	-14.4076	240.178	32.278	134.834	0.128652	1.69121	98.5259	9.21258	-358.663	37.7661	5.8354	-15.0634	-113.69	1.33331	94.2011	0.95106	521.68	466.717	356.299	49004.7	0.164578		0.00516252	8.49635e-06	Europe & Central Asia	9.49241e+06
Tanzania	TZA	189	98300.4	19971.3	2391.06	90.5858	1.84159e-05	8.60745	9.96088	0.000389282	89414.4	107982	52978.2	1.50031	38.5367	59.3637	250474	0.00441472	219657	0.00387155	250474	5100.3	39.7559	1009.55	3993.68	307.796	48.2678	-118.925	21.5782	153.321	0.600093	4809.71	4.29514	8.41351	3.05519	1474.69	7.40558	415.717	6.0602	95.2365	3876	-0.617593	28.584	2842.02	558.02	580.363	2750.84	-187.933	13.1333	1773.06	4188.39	-1.05697	14646.4	349.747	59.6663	299.969	27.2311	2121.37	6.82025	-3.48655	-4.2688	2.84458	87.7525	-112.771	384.835	1947.35	55.6758	34.6326	-5.6446	5742.09	22.762	-44.8133	105.024	45.6183	88.3286	41.2717	9.04282	1583.01	32.359	276.964	2022.97	114.994	45.214	-65.1643	151.428	11.7188	-0.354262	71213	4083.35	466.487	1037.61	-14.6246	7.43755	56.3044	14.1216	105.841	-4.70113	110.057	-2801.96	-44.5898	5.10959	26.1608	457.158	3.07111	-2.91865	3.37341	742.291	81.1712	-2.09092	1.13656	19.4298	3986.59	2409.12	96.7916	4198.59	230.054	2.53798	510.503	25.7864	16.0782	514.892	3751.02	4908.96	128.527	2165.4	8.18946	-7.90705	97.9532	8274.24	39554.6	-33.982	26.5045	24773.2	6.57801	678.921	187.923	-10.0483	803.019	-145.559	12.8255	-21.3315	3.93093	4.32167	94.3895	600.301	88.6583	-4.67375	5.3259	348.901	935.935	1956.81	-21.7547	5.16141	69.6545	154.216	32.9763	72.8224	-0.557341	1209.71	15.4624	-34.637	-51.2485	20.0724	412.224	296.028	-73.6403	1227.6	164.98	689.165	0.65757	8.64414	503.587	47.0875	-1833.21	193.031	29.826	-76.9924	-581.094	6.81484	481.483	4.86108	2666.42	2385.49	1821.12	250474	0.118187		0.00441472	5.21764e-06	Sub-Saharan Africa	5.67361e+07
Taiwan	TWN	8	180652	164666	300.579	12.505	0.0714941	2458.07	3079.16	0.0934635	737231	13574.3	7313.4	5824.49	11005.1	14252.8	789201	0.0334121	-54642	-0.00231335	789201	16070.2	125.264	3180.93	12583.4	969.812	152.084	-374.711	67.9892	483.088	1.89079	15154.6	13.5332	26.5095	9.62638	4646.51	23.3337	1309.85	19.0947	300.074	12212.6	-1.94593	90.0635	8954.73	1758.23	1828.62	8667.42	-592.146	41.3807	5586.62	13196.9	-3.33032	46148.3	1101.99	187.999	945.15	85.8005	6684.09	21.4894	-10.9855	-13.4503	8.96278	276.493	-355.323	1212.55	6135.77	175.425	109.121	-17.7852	18092.3	71.7192	-141.199	330.912	143.736	278.308	130.04	28.4924	4987.8	101.958	872.667	6374.04	362.326	142.462	-205.322	477.125	36.9239	-1.11622	224380	12865.9	1469.82	3269.33	-46.0796	23.4345	177.406	44.4946	333.487	-14.8125	346.772	-8828.49	-140.495	16.0995	82.4282	1440.43	9.67653	-9.19618	10.6291	2338.83	255.757	-6.58815	3.58112	61.2199	12561.1	7590.71	304.974	13229	724.86	7.99675	1608.51	81.2485	50.6596	1622.34	11818.8	15467.3	404.968	6822.81	25.8036	-24.9138	308.634	26070.7	124630	-107.072	83.511	78056.1	20.7262	2139.17	592.115	-31.6606	2530.18	-458.63	40.4111	-67.2118	12.3857	13.6168	297.405	1891.45	279.347	-14.7262	16.781	1099.33	2948.97	6165.57	-68.5454	16.2627	219.47	485.909	103.903	229.451	-1.75609	3811.59	48.7195	-109.135	-161.475	63.2447	1298.85	932.735	-232.028	3867.97	519.824	2171.44	2.07189	27.2362	1586.72	148.365	-5776.13	608.208	93.9767	-242.59	-1830.93	21.4724	1517.07	15.3164	8401.44	7516.28	5738.04	789201	-0.0294004		0.0334121	-9.82327e-06	East Asia & Pacific	2.36202e+07
Thailand	THA	18	354623	274348	2718.09	68.2646	0.00118599	155.124	182.486	0.0398745	1.22829e+06	122751	39923.8	96.6201	694.51	6080.68	1.39784e+06	0.0199373	910896	0.0129921	1.39784e+06	28463.7	221.869	5634.08	22287.8	1717.74	269.372	-663.691	120.423	855.649	3.34898	26841.9	23.9702	46.9539	17.0503	8229.94	41.3289	2320.02	33.8206	531.494	21631.1	-3.44665	159.521	15860.7	3114.18	3238.87	15351.8	-1048.81	73.2938	9895.06	23374.5	-5.89869	81738.3	1951.86	332.984	1674.06	151.971	11838.9	38.0623	-19.4576	-23.8232	15.875	489.727	-629.35	2147.68	10867.7	310.714	193.277	-31.5012	32045.3	127.03	-250.093	586.115	254.586	492.942	230.328	50.466	8834.43	180.588	1545.67	11289.7	641.755	252.329	-363.667	845.088	65.4	-1.97706	397424	22788.2	2603.36	5790.66	-81.6166	41.5073	314.222	78.8092	590.674	-26.2359	614.206	-15637.1	-248.846	28.5155	145.997	2551.3	17.1392	-16.2883	18.8263	4142.56	452.998	-11.669	6.3429	108.433	22248.3	13444.7	540.172	23431.4	1283.88	14.1639	2849.01	143.908	89.7287	2873.5	20933.6	27395.8	717.283	12084.6	45.7035	-44.1275	546.655	46176.7	220745	-189.646	147.915	138254	36.7104	3788.91	1048.76	-56.0776	4481.47	-812.33	71.5765	-119.046	21.9376	24.1182	526.767	3350.15	494.782	-26.0831	29.7227	1947.14	5223.24	10920.5	-121.408	28.8047	388.726	860.646	184.033	406.405	-3.11039	6751.11	86.2923	-193.301	-286.007	112.019	2300.53	1652.07	-410.97	6850.97	920.716	3846.07	3.66975	48.241	2810.41	262.785	-10230.7	1077.26	166.452	-429.677	-3242.96	38.0321	2687.05	27.1286	14880.7	13312.9	10163.3	1.39784e+06	0.490112		0.0199373	9.77153e-05	East Asia & Pacific	7.01116e+07
Timor Leste	TLS	19	0	0	0	0	0	0	0	0	0	0	0	0	0	0	0	0	122417	0.0917103	0	0	0	0	0	0	0	0	0	0	0	0	0	0	0	0	0	0	0	0	0	0	0	0	0	0	0	0	0	0	0	0	0	0	0	0	0	0	0	0	0	0	0	0	0	0	0	0	0	0	0	0	0	0	0	0	0	0	0	0	0	0	0	0	0	0	0	0	0	0	0	0	0	0	0	0	0	0	0	0	0	0	0	0	0	0	0	0	0	0	0	0	0	0	0	0	0	0	0	0	0	0	0	0	0	0	0	0	0	0	0	0	0	0	0	0	0	0	0	0	0	0	0	0	0	0	0	0	0	0	0	0	0	0	0	0	0	0	0	0	0	0	0	0	0	0	0	0	0	0	0	0	0	0	0	0	0	0	0	0	0	0	0	0	0	0.0658671		0	0	East Asia & Pacific	1.33482e+06
Togo	TGO	218	13740.9	4488.37	148.228	19.7885	6.44245e-06	1.19203	1.38995	4.87846e-05	20095	6694.05	11573.1	0.524855	5.33686	7.43943	38375.5	0.00484446	511368	0.0645543	38375.5	781.425	6.09106	154.675	611.877	47.1579	7.39519	-18.2206	3.30602	23.4905	0.0919412	736.903	0.658064	1.28905	0.46809	225.94	1.13462	63.6926	0.928493	14.5913	593.848	-0.0946224	4.37941	435.431	85.4951	88.9183	421.46	-28.7935	2.01217	271.653	641.71	-0.161939	2244	53.5853	9.14157	45.9587	4.17212	325.019	1.04494	-0.53418	-0.654029	0.435822	13.4447	-17.2778	58.9612	298.357	8.53018	5.30611	-0.864817	879.754	3.4874	-6.86592	16.0909	6.98926	13.533	6.3233	1.38546	242.535	4.95777	42.4341	309.943	17.6184	6.92731	-9.98392	23.2006	1.79546	-0.0542771	10910.7	625.616	71.4712	158.974	-2.24066	1.13952	8.62649	2.16358	16.216	-0.720267	16.8621	-429.292	-6.83167	0.782848	4.00813	70.0419	0.470529	-0.447171	0.516846	113.728	12.4364	-0.320354	0.174135	2.97687	610.792	369.104	14.8296	643.273	35.2469	0.388848	78.215	3.95077	2.46336	78.8874	574.699	752.11	19.6919	331.764	1.25472	-1.21145	15.0076	1267.71	6060.22	-5.20644	4.06079	3795.54	1.00783	104.019	28.792	-1.53952	123.032	-22.3013	1.96502	-3.26823	0.602263	0.662129	14.4616	91.9731	13.5835	-0.716072	0.81599	53.4556	143.396	299.806	-3.33308	0.790788	10.6719	23.6277	5.05235	11.1572	-0.085391	185.341	2.36902	-5.30679	-7.85187	3.07532	63.1575	45.355	-11.2825	188.083	25.2768	105.588	0.100747	1.32438	77.1554	7.21435	-280.869	29.5746	4.56969	-11.7961	-89.0303	1.04411	73.7687	0.744773	408.526	365.485	279.017	38375.5	0.275144		0.00484446	1.33292e-05	Sub-Saharan Africa	7.92153e+06
Trinidad and Tobago	TTO	119	50621.5	38670.1	538.296	1.67716	3.76249e-05	4.18485	4.96806	0.000235159	173131	24309.8	980.87	3.06523	18.7361	35.8608	198480	0.143053	487.925	0.000351668	198480	4041.56	31.5032	799.985	3164.65	243.902	38.2482	-94.2377	17.0989	121.494	0.475523	3811.29	3.40353	6.667	2.42098	1168.57	5.8683	329.421	4.8022	75.4669	3071.4	-0.489391	22.6505	2252.06	442.184	459.889	2179.81	-148.921	10.407	1405	3318.95	-0.837556	11606	277.145	47.2806	237.7	21.5783	1681.01	5.40447	-2.7628	-3.38266	2.25409	69.5365	-89.3617	304.95	1543.11	44.1184	27.4434	-4.47287	4550.12	18.037	-35.5108	83.2226	36.1487	69.993	32.7044	7.16567	1254.4	25.6418	219.471	1603.03	91.1229	35.8283	-51.6372	119.994	9.28616	-0.280723	56430.3	3235.71	369.652	822.218	-11.5888	5.89364	44.6165	11.1901	83.87	-3.72525	87.2113	-2220.32	-35.3337	4.04892	20.7302	362.259	2.43359	-2.31279	2.67315	588.203	64.3213	-1.65688	0.900631	15.3965	3159.04	1909.02	76.6992	3327.03	182.298	2.01114	404.531	20.4335	12.7406	408.009	2972.37	3889.94	101.847	1715.9	6.48946	-6.26567	77.6197	6556.64	31343.7	-26.9279	21.0025	19630.7	5.21252	537.988	148.914	-7.96247	636.325	-115.343	10.1632	-16.9034	3.11493	3.42456	74.7957	475.688	70.2542	-3.70355	4.22033	276.474	741.649	1550.61	-17.2388	4.08998	55.1954	122.203	26.1309	57.7056	-0.441646	958.592	12.2527	-27.4469	-40.6102	15.9057	326.653	234.578	-58.3537	972.772	130.733	546.105	0.521069	6.84975	399.051	37.3129	-1452.66	152.961	23.6346	-61.01	-460.468	5.40019	381.534	3.852	2112.91	1890.3	1443.09	198480	0.00026253		0.143053	3.75557e-07	Latin America & Caribbean	1.38746e+06
Tunisia	TUN	154	32637.4	23278.6	299.893	9.36793	4.69865e-05	11.822	13.6444	0.000512606	104222	13543.4	5478.74	3.82791	52.9288	78.1701	123379	0.0106622	6414.05	0.000554293	123379	2512.31	19.583	497.286	1967.21	151.614	23.7758	-58.5799	10.629	75.523	0.295594	2369.17	2.1157	4.14433	1.50493	726.406	3.64785	204.774	2.98514	46.9117	1909.24	-0.304215	14.08	1399.93	274.87	285.876	1355.01	-92.5723	6.4692	873.376	2063.12	-0.520641	7214.54	172.279	29.3905	147.759	13.4135	1044.95	3.35952	-1.71741	-2.10273	1.40118	43.2252	-55.5489	189.563	959.228	27.4249	17.0594	-2.78042	2828.44	11.2121	-22.0742	51.7328	22.4707	43.509	20.3297	4.45432	779.761	15.9394	136.427	996.477	56.6438	22.2716	-32.0987	74.5908	5.77246	-0.174503	35078.2	2011.38	229.783	511.107	-7.2038	3.6636	27.7345	6.95601	52.1352	-2.31569	54.2122	-1380.19	-21.9641	2.51689	12.8863	225.187	1.51277	-1.43767	1.66168	365.638	39.9834	-1.02995	0.559849	9.57074	1963.72	1186.68	47.6777	2068.15	113.32	1.25016	251.464	12.7019	7.91981	253.626	1847.68	2418.06	63.3102	1066.64	4.03397	-3.89486	48.2499	4075.73	19483.8	-16.7389	13.0556	12202.8	3.2402	334.424	92.5675	-4.94962	395.552	-71.6994	6.31762	-10.5075	1.9363	2.12877	46.4945	295.697	43.6714	-2.3022	2.62344	171.862	461.024	963.886	-10.716	2.54241	34.3105	75.964	16.2435	35.8709	-0.274535	595.879	7.61649	-17.0615	-25.2441	9.88728	203.054	145.818	-36.2738	604.694	81.266	339.469	0.323906	4.25794	248.058	23.1944	-903.003	95.0833	14.6917	-37.925	-286.236	3.35686	237.169	2.39448	1313.43	1175.05	897.05	123379	0.00345111		0.0106622	3.67964e-07	Middle East & North Africa	1.15716e+07
Turkey	TUR	155	503066	404202	2402.09	133.234	0.000510514	150.11	125.488	0.00757079	1.80967e+06	108480	77920.5	41.5906	672.065	1154.51	1.99794e+06	0.0245568	373668	0.00459279	1.99794e+06	40683.2	317.118	8052.82	31856	2455.17	385.014	-948.616	172.121	1222.98	4.78671	38365.2	34.2607	67.1114	24.3701	11763.1	59.0715	3316.02	48.3399	759.666	30917.4	-4.92631	228.004	22669.7	4451.11	4629.33	21942.4	-1499.07	104.759	14143	33409.2	-8.43101	116829	2789.8	475.936	2392.74	217.212	16921.4	54.4025	-27.8109	-34.0506	22.6901	699.969	-899.533	3069.69	15533.3	444.105	276.251	-45.0248	45802.5	181.564	-357.459	837.736	363.88	704.564	329.209	72.1312	12627.1	258.115	2209.24	16136.5	917.262	360.655	-519.791	1207.89	93.4764	-2.82582	568039	32571.3	3720.99	8276.62	-116.655	59.3265	449.119	112.642	844.253	-37.4991	877.887	-22350.2	-355.676	40.7573	208.675	3646.58	24.4971	-23.281	26.9084	5920.97	647.472	-16.6785	9.06593	154.984	31799.5	19216.6	772.07	33490.6	1835.05	20.2445	4072.09	205.688	128.25	4107.1	29920.5	39157	1025.22	17272.6	65.3242	-63.0715	781.336	66000.5	315512	-271.062	211.416	197606	52.4703	5415.5	1498.99	-80.1518	6405.38	-1161.07	102.305	-170.153	31.3555	34.4723	752.909	4788.38	707.194	-37.2807	42.4827	2783.05	7465.6	15608.7	-173.529	41.1706	555.608	1230.12	263.039	580.877	-4.4457	9649.39	123.338	-276.287	-408.79	160.11	3288.16	2361.31	-587.401	9792.12	1315.98	5497.21	5.24519	68.951	4016.93	375.599	-14622.8	1539.73	237.911	-614.14	-4635.17	54.3594	3840.6	38.775	21269	19028.2	14526.4	1.99794e+06	0.201054		0.0245568	4.93724e-05	Europe & Central Asia	8.13597e+07
Turkmenistan	TKM	40	112233	64234.9	2128.71	8.61868	5.88956e-06	3.67453	4.20074	0.000239803	287589	96134.1	5040.54	0.479811	16.4514	36.5689	388817	0.0764924	34939.5	0.00687369	388817	7917.33	61.714	1567.15	6199.48	477.799	74.9273	-184.609	33.4963	238.004	0.931539	7466.23	6.66744	13.0605	4.74264	2289.2	11.4959	645.327	9.4074	147.838	6016.8	-0.958705	44.3717	4411.74	866.228	900.911	4270.19	-291.733	20.3871	2752.37	6501.74	-1.64075	22736	542.921	92.6215	465.649	42.2715	3293.06	10.5872	-5.41226	-6.62656	4.41571	136.22	-175.057	597.389	3022.92	86.4269	53.761	-8.76224	8913.58	35.334	-69.5648	163.031	70.8144	137.115	64.0671	14.0374	2457.35	50.2316	429.938	3140.31	178.508	70.1868	-101.156	235.066	18.1914	-0.54993	110546	6338.68	724.139	1610.71	-22.7021	11.5455	87.4027	21.9212	164.299	-7.29767	170.845	-4349.55	-69.2178	7.93174	40.61	709.658	4.76735	-4.53069	5.23663	1152.28	126.004	-3.24579	1.76431	30.1613	6188.49	3739.73	150.252	6517.57	357.118	3.93977	792.467	40.0288	24.9586	799.28	5822.8	7620.3	199.516	3361.4	12.7127	-12.2743	152.055	12844.3	61401.5	-52.7511	41.1435	38456	10.2112	1053.91	291.718	-15.5983	1246.55	-225.954	19.9094	-33.1133	6.10207	6.70863	146.523	931.862	137.626	-7.25517	8.26753	541.607	1452.87	3037.6	-33.7704	8.01218	108.126	239.394	51.1899	113.044	-0.865173	1877.86	24.0027	-53.7679	-79.5543	31.1589	639.906	459.532	-114.314	1905.64	256.102	1069.81	1.02076	13.4185	781.731	73.0951	-2845.73	299.647	46.2997	-119.517	-902.046	10.5788	747.417	7.54597	4139.15	3703.06	2826.97	388817	0.0187994		0.0764924	1.43801e-05	Europe & Central Asia	5.08308e+06
Uganda	UGA	190	54834.4	11529.5	1305.48	50.872	1.42619e-05	6.60714	7.67334	0.000400826	51619.1	58956.2	29751.9	1.16189	29.5811	61.1241	140419	0.00341504	-1.36026e+06	-0.033082	140419	2859.3	22.2877	565.968	2238.91	172.554	27.0596	-66.6707	12.097	85.9537	0.33642	2696.39	2.40791	4.71672	1.71278	826.733	4.15167	233.056	3.39743	53.3909	2172.94	-0.346231	16.0246	1593.28	312.833	325.359	1542.16	-105.358	7.36268	994.002	2348.07	-0.592549	8210.97	196.073	33.4497	168.166	15.2661	1189.27	3.82352	-1.95461	-2.39315	1.59471	49.1952	-63.221	215.744	1091.71	31.2126	19.4155	-3.16444	3219.09	12.7607	-25.123	58.8778	25.5742	49.5182	23.1375	5.06953	887.457	18.1409	155.27	1134.1	64.4671	25.3476	-36.532	84.8928	6.56971	-0.198604	39923	2289.18	261.519	581.698	-8.19874	4.16959	31.565	7.91673	59.3358	-2.63551	61.6997	-1570.82	-24.9976	2.8645	14.6661	256.289	1.7217	-1.63624	1.89118	416.138	45.5057	-1.1722	0.637172	10.8926	2234.94	1350.58	54.2627	2353.79	128.971	1.42283	286.195	14.4562	9.01365	288.655	2102.87	2752.03	72.0542	1213.95	4.59112	-4.4328	54.9139	4638.65	22174.8	-19.0508	14.8588	13888.2	3.68772	380.612	105.352	-5.63324	450.183	-81.6021	7.19017	-11.9587	2.20373	2.42278	52.916	336.537	49.703	-2.62016	2.98577	195.598	524.697	1097.01	-12.196	2.89356	39.0493	86.4557	18.4869	40.8252	-0.312453	678.179	8.66844	-19.418	-28.7306	11.2528	231.098	165.957	-41.2837	688.21	92.49	386.355	0.368643	4.84602	282.318	26.3979	-1027.72	108.216	16.7209	-43.163	-325.769	3.82049	269.926	2.72519	1494.83	1337.34	1020.94	140419	-0.731895		0.00341504	-2.49945e-05	Sub-Saharan Africa	4.11179e+07
Ukraine	UKR	63	259256	192404	1779.37	91.8775	7.43686e-05	58.8463	68.1117	0.00229254	861420	80357.7	53733.6	6.05868	263.463	349.602	996130	0.0226175	143231	0.00325212	996130	20283.8	158.108	4014.97	15882.8	1224.1	191.96	-472.961	85.816	609.754	2.38656	19128.1	17.0817	33.4604	12.1504	5864.83	29.4519	1653.3	24.1013	378.754	15414.8	-2.45616	113.678	11302.7	2219.23	2308.09	10940	-747.407	52.2308	7051.43	16657.2	-4.20353	58248.5	1390.94	237.292	1192.97	108.297	8436.67	27.124	-13.8659	-16.9769	11.3128	348.99	-448.489	1530.48	7744.58	221.422	137.733	-22.4485	22836.2	90.5241	-178.222	417.678	181.423	351.281	164.137	35.9631	6295.6	128.691	1101.48	8045.32	457.328	179.815	-259.157	602.228	46.6054	-1.40889	283213	16239.4	1855.21	4126.55	-58.1617	29.579	223.922	56.1611	420.927	-18.6963	437.697	-11143.3	-177.333	20.3207	104.041	1818.11	12.2137	-11.6074	13.416	2952.08	322.816	-8.31556	4.52009	77.2719	15854.6	9581.01	384.939	16697.7	914.919	10.0935	2030.26	102.552	63.9426	2047.72	14917.7	19522.9	511.152	8611.76	32.5693	-31.4462	389.558	32906.5	157308	-135.146	105.408	98522.5	26.1606	2700.06	747.368	-39.9621	3193.59	-578.884	51.007	-84.8348	15.6332	17.1872	375.385	2387.39	352.592	-18.5874	21.181	1387.57	3722.19	7782.19	-86.5181	20.5268	277.015	613.315	131.146	289.613	-2.21653	4810.99	61.4938	-137.751	-203.814	79.8275	1639.41	1177.3	-292.866	4882.15	656.122	2740.8	2.61514	34.3776	2002.76	187.266	-7290.63	767.68	118.618	-306.197	-2311	27.1025	1914.85	19.3324	10604.3	9487.06	7242.57	996130	0.0770662		0.0226175	1.74305e-05	Europe & Central Asia	4.40424e+07
United Arab Emirates	ARE	156	220418	179493	1543.88	20.2252	0.000632675	307.888	358.647	0.0294646	803614	69722.5	11828.5	51.5429	1378.46	4493.22	891088	0.0964203	22131.3	0.00239472	891088	18144.9	141.436	3591.59	14207.9	1095.02	171.718	-423.087	76.7666	545.455	2.13489	17111.1	15.2804	29.9319	10.8692	5246.38	26.3462	1478.96	21.5598	338.814	13789.3	-2.19715	101.691	10110.8	1985.21	2064.7	9786.39	-668.592	46.723	6307.85	14900.7	-3.76027	52106.1	1244.26	212.269	1067.17	96.8775	7547.02	24.2638	-12.4038	-15.1867	10.1199	312.189	-401.195	1369.09	6927.91	198.073	123.209	-20.0813	20428.1	80.9783	-159.428	373.634	162.292	314.238	146.828	32.1708	5631.73	115.12	985.329	7196.94	409.103	160.854	-231.829	538.723	41.6909	-1.26033	253348	14526.9	1659.58	3691.4	-52.0285	26.4599	200.309	50.2389	376.54	-16.7248	391.541	-9968.26	-158.633	18.1779	93.0698	1626.39	10.9258	-10.3834	12.0013	2640.78	288.775	-7.43868	4.04344	69.1235	14182.7	8570.68	344.347	14936.9	818.441	9.02914	1816.17	91.7377	57.1999	1831.78	13344.6	17464.2	457.25	7703.65	29.1349	-28.1302	348.479	29436.5	140720	-120.895	94.2924	88133.2	23.402	2415.34	668.558	-35.7481	2856.82	-517.84	45.6282	-75.8889	13.9847	15.3748	335.801	2135.64	315.411	-16.6273	18.9475	1241.25	3329.69	6961.55	-77.3947	18.3623	247.803	548.641	117.317	259.073	-1.9828	4303.67	55.0092	-123.225	-182.322	71.4097	1466.53	1053.15	-261.983	4367.33	586.934	2451.78	2.33938	30.7524	1791.57	167.519	-6521.83	686.728	106.109	-273.909	-2067.3	24.2445	1712.93	17.2938	9486.07	8486.64	6478.83	891088	0.0119078		0.0964203	1.14816e-05	Middle East & North Africa	9.2417e+06
United Kingdom	GBR	95	681502	562257	3164.28	115.493	0.00214716	555.655	663.072	0.0273107	2.5173e+06	142901	67544.8	174.925	2487.75	4164.76	2.73458e+06	0.0406807	-57129.3	-0.00084988	2.73458e+06	55683.1	434.039	11021.9	43601.4	3360.39	526.969	-1298.37	235.582	1673.9	6.55158	52510.5	46.8926	91.8554	33.3554	16100.1	80.8513	4538.63	66.1629	1039.76	42316.6	-6.74264	312.069	31028.1	6092.24	6336.17	30032.5	-2051.78	143.384	19357.6	45727.2	-11.5395	159904	3818.4	651.414	3274.94	297.298	23160.3	74.4608	-38.0648	-46.6051	31.056	958.047	-1231.19	4201.48	21260.4	607.847	378.105	-61.6255	62689.9	248.507	-489.255	1146.61	498.043	964.337	450.588	98.726	17282.7	353.282	3023.79	22086	1255.46	493.629	-711.438	1653.24	127.941	-3.8677	777476	44580.4	5092.92	11328.2	-159.666	81.2003	614.71	154.174	1155.53	-51.3251	1201.56	-30590.7	-486.814	55.7845	285.613	4991.07	33.5291	-31.8647	36.8296	8104.04	886.195	-22.8279	12.4086	212.127	43524.1	26301.8	1056.73	45838.6	2511.64	27.7087	5573.48	281.525	175.535	5621.39	40952.2	53594.1	1403.21	23641	89.4093	-86.3261	1069.41	90334.9	431842	-371.002	289.365	270464	71.8161	7412.2	2051.67	-109.704	8767.04	-1589.15	140.024	-232.888	42.9163	47.1822	1030.51	6553.85	967.936	-51.0261	58.1461	3809.16	10218.2	21363.7	-237.51	56.3503	760.461	1683.67	360.022	795.046	-6.08483	13207.1	168.813	-378.154	-559.511	219.142	4500.5	3231.92	-803.975	13402.5	1801.19	7524.03	7.17909	94.3733	5497.97	514.083	-20014.2	2107.44	325.629	-840.573	-6344.16	74.4018	5256.64	53.0714	29110.9	26043.9	19882.3	2.73458e+06	-0.0307387		0.0406807	-1.25047e-05	Europe & Central Asia	6.72204e+07
United States	USA	102	7.64984e+06	6.28648e+06	34991.5	1514.58	0.048368	6532.7	7784.56	0.381093	2.81455e+07	1.58024e+06	885786	3940.45	29247.8	58114.9	3.07028e+07	0.0936121	-431179	-0.00131465	3.07028e+07	625189	4873.23	123750	489540	37729.2	5916.61	-14577.6	2645.03	18793.9	73.5586	589568	526.492	1031.32	374.501	180766	907.767	50958.1	742.852	11674	475115	-75.7038	3503.8	348372	68401.4	71140.2	337194	-23036.6	1609.86	217340	513408	-129.561	1.79534e+06	42871.5	7313.83	36769.8	3337.95	260036	836.017	-427.377	-523.264	348.685	10756.6	-13823.3	47172.6	238704	6824.67	4245.22	-691.908	703858	2790.14	-5493.16	12873.7	5591.84	10827.2	5059.03	1108.46	194043	3966.52	33949.9	247973	14095.8	5542.28	-7987.76	18561.9	1436.48	-43.425	8.7292e+06	500532	57181.4	127189	-1792.66	911.686	6901.73	1731	12973.8	-576.258	13490.7	-343461	-5465.76	626.327	3206.76	56037.9	376.452	-357.765	413.509	90989.1	9949.87	-256.303	139.319	2381.68	488672	295306	11864.6	514658	28199.7	311.103	62576.9	3160.86	1970.84	63114.8	459795	601735	15754.7	265432	1003.85	-969.236	12007	1.01425e+06	4.84855e+06	-4165.47	3248.88	3.03667e+06	806.324	83221.3	23035.4	-1231.71	98433	-17842.4	1572.14	-2614.78	481.848	529.744	11570.1	73584.2	10867.6	-572.902	652.843	42767.8	114726	239863	-2666.67	632.679	8538.17	18903.6	4042.19	8926.48	-68.3181	148285	1895.36	-4245.76	-6281.98	2460.45	50530	36286.8	-9026.73	150478	20223	84477	80.6041	1059.59	61729.1	5771.93	-224712	23661.5	3656.04	-9437.64	-71229.8	835.355	59019.5	595.865	326846	292411	223231	3.07028e+07	-0.231998		0.0936121	-0.000217178	North America	3.27979e+08
Uruguay	URY	99	33500.3	11381.7	683.217	24.2535	4.22076e-05	5.25236	6.20728	0.00430695	50957.3	30854.5	14184.4	3.43858	23.5155	656.79	96679.9	0.0281362	5056.69	0.00147162	96679.9	1968.66	15.3453	389.675	1541.51	118.805	18.6308	-45.9034	8.32891	59.18	0.231629	1856.49	1.65787	3.24751	1.17927	569.214	2.85847	160.462	2.33916	36.7601	1496.09	-0.238383	11.0331	1096.99	215.389	224.013	1061.79	-72.5399	5.06928	684.38	1616.67	-0.407976	5653.33	134.998	23.0305	115.784	10.5109	818.825	2.63253	-1.34577	-1.6477	1.09797	33.8714	-43.5283	148.542	751.654	21.4902	13.3678	-2.17875	2216.38	8.78586	-17.2974	40.5379	17.6081	34.0937	15.9304	3.49042	611.023	12.4902	106.905	780.842	44.3862	17.4521	-25.1526	58.4495	4.52331	-0.136741	27487.4	1576.12	180.058	400.505	-5.64491	2.87081	21.7328	5.45075	40.8533	-1.81458	42.4808	-1081.52	-17.2111	1.97224	10.0977	176.457	1.18541	-1.12656	1.3021	286.515	31.3311	-0.807071	0.4387	7.49966	1538.78	929.889	37.3604	1620.61	88.7979	0.97963	197.048	9.95322	6.20598	198.742	1447.85	1894.8	49.6101	835.819	3.16103	-3.05203	37.8088	3193.76	15267.6	-13.1166	10.2304	9562.15	2.53903	262.055	72.5362	-3.87854	309.955	-56.1838	4.9505	-8.23368	1.51729	1.66811	36.4332	231.709	34.221	-1.80401	2.05573	134.671	361.259	755.304	-8.39706	1.99224	26.8858	59.5256	12.7284	28.1086	-0.215127	466.933	5.96831	-13.3695	-19.7813	7.7477	159.114	114.263	-28.4242	473.84	63.6803	266.009	0.253814	3.33653	194.379	18.1752	-707.596	74.5076	11.5125	-29.7181	-224.295	2.63045	185.846	1.87632	1029.21	920.771	702.931	96679.9	0.00272078		0.0281362	7.65524e-07	Latin America & Caribbean	3.43614e+06
Uzbekistan	UZB	41	187101	85740.3	4244.67	38.9758	3.68249e-05	12.8806	14.8459	0.00060905	383871	191692	22794.6	3.00006	57.6683	92.8773	598511	0.0177721	357266	0.0106086	598511	12187.3	94.9973	2412.34	9542.95	735.483	115.337	-284.172	51.5614	366.363	1.43393	11492.9	10.2633	20.1042	7.30042	3523.8	17.6958	993.362	14.4809	227.569	9261.75	-1.47575	68.302	6791.06	1333.4	1386.79	6573.16	-449.069	31.3821	4236.76	10008.2	-2.52563	34997.8	835.725	142.574	716.78	65.0691	5069.06	16.2971	-8.33116	-10.2004	6.79716	209.686	-269.468	919.57	4653.22	133.038	82.7551	-13.4878	13720.8	54.3902	-107.082	250.956	109.006	211.062	98.6193	21.608	3782.63	77.3222	661.81	4833.92	274.779	108.04	-155.711	361.841	28.0022	-0.846515	170165	9757.22	1114.68	2479.38	-34.9457	17.7721	134.54	33.7437	252.908	-11.2334	262.984	-6695.32	-106.548	12.2094	62.5116	1092.39	7.33845	-6.97416	8.06082	1773.72	193.96	-4.99629	2.71583	46.4278	9526.02	5756.62	231.285	10032.6	549.717	6.06454	1219.86	61.6169	38.4191	1230.34	8963.12	11730	307.118	5174.26	19.5688	-18.894	234.061	19771.4	94516.3	-81.2005	63.3328	59195.9	15.7182	1622.29	449.046	-24.0107	1918.83	-347.814	30.6468	-50.9718	9.39301	10.3267	225.545	1434.43	211.85	-11.168	12.7263	833.703	2236.43	4675.82	-51.9832	12.3333	166.441	368.502	78.7973	174.01	-1.33177	2890.62	36.9477	-82.7657	-122.459	47.9633	985.016	707.364	-175.965	2933.37	394.222	1646.77	1.57127	20.6553	1203.33	112.516	-4380.48	461.25	71.2697	-183.975	-1388.53	16.2842	1150.51	11.6156	6371.45	5700.17	4351.6	598511	0.192229		0.0177721	3.4163e-05	Europe & Central Asia	3.36771e+07
Vanuatu	VUT	30	862.549	361.127	16.1432	0.513928	1.15335e-06	0.277306	0.325932	8.11812e-06	1616.81	729.036	300.565	0.0939611	1.24154	1.23798	2648.99	0.00899333	3606.98	0.0122457	2648.99	53.9403	0.420454	10.6769	42.2367	3.25522	0.510476	-1.25773	0.228209	1.62151	0.00634652	50.867	0.0454249	0.0889804	0.0323114	15.5962	0.0783207	4.39658	0.0640921	1.00721	40.9922	-0.0065316	0.302302	30.057	5.90156	6.13786	29.0926	-1.98756	0.138896	18.7517	44.296	-0.0111784	154.899	3.69889	0.631025	3.17244	0.287993	22.4355	0.0721303	-0.0368734	-0.0451464	0.030084	0.928062	-1.19266	4.06998	20.595	0.588822	0.366271	-0.0596967	60.7278	0.240729	-0.473942	1.11072	0.482455	0.934154	0.436485	0.095636	16.7418	0.342225	2.92914	21.3947	1.21616	0.478179	-0.689171	1.60149	0.123937	-0.00374664	753.142	43.1851	4.93352	10.9737	-0.154668	0.0786588	0.59547	0.149348	1.11936	-0.0497187	1.16396	-29.6332	-0.471577	0.0540385	0.276674	4.83486	0.0324797	-0.0308674	0.0356769	7.8504	0.858459	-0.0221134	0.0120202	0.205487	42.1618	25.4786	1.02366	44.4039	2.43303	0.0268414	5.39903	0.272714	0.170041	5.44545	39.6704	51.9167	1.35929	22.9011	0.0866109	-0.0836242	1.03594	87.5076	418.325	-0.35939	0.280309	261.999	0.0695683	7.18021	1.98746	-0.10627	8.49265	-1.53941	0.135642	-0.225599	0.0415731	0.0457055	0.998254	6.34873	0.937641	-0.0494291	0.0563262	3.68994	9.89835	20.695	-0.230076	0.0545866	0.73666	1.63098	0.348754	0.770162	-0.00589438	12.7938	0.163529	-0.366318	-0.541999	0.212284	4.35964	3.13077	-0.778812	12.983	1.74481	7.28854	0.0069544	0.0914196	5.32589	0.497993	-19.3878	2.04148	0.315437	-0.814264	-6.14559	0.0720731	5.09211	0.0514103	28.1998	25.2287	19.26	2648.99	0.00194075		0.00899333	1.74538e-07	East Asia & Pacific	294550
Vietnam	VNM	20	260007	190859	2299.6	62.2625	0.0031099	244.608	289.811	0.0110932	854504	103851	36413.6	253.358	1095.14	1691.66	997809	0.0103536	1.97852e+06	0.0205298	997809	20318	158.375	4021.74	15909.5	1226.16	192.284	-473.758	85.9606	610.782	2.39058	19160.4	17.1105	33.5168	12.1709	5874.72	29.5015	1656.09	24.1419	379.392	15440.8	-2.4603	113.87	11321.7	2222.97	2311.98	10958.5	-748.667	52.3188	7063.32	16685.2	-4.21062	58346.7	1393.28	237.692	1194.98	108.48	8450.89	27.1697	-13.8893	-17.0056	11.3319	349.578	-449.245	1533.06	7757.63	221.795	137.965	-22.4863	22874.7	90.6767	-178.522	418.382	181.729	351.873	164.413	36.0238	6306.21	128.908	1103.34	8058.88	458.099	180.118	-259.594	603.243	46.684	-1.41127	283690	16266.8	1858.34	4133.51	-58.2598	29.6289	224.299	56.2558	421.637	-18.7278	438.434	-11162.1	-177.632	20.355	104.216	1821.17	12.2343	-11.627	13.4386	2957.05	323.36	-8.32958	4.52771	77.4021	15881.3	9597.16	385.587	16725.9	916.462	10.1105	2033.68	102.725	64.0504	2051.17	14942.9	19555.8	512.013	8626.28	32.6242	-31.4992	390.215	32962	157573	-135.374	105.585	98688.6	26.2047	2704.61	748.628	-40.0294	3198.97	-579.86	51.0929	-84.9778	15.6596	17.2162	376.018	2391.41	353.187	-18.6187	21.2167	1389.91	3728.47	7795.31	-86.664	20.5614	277.482	614.349	131.367	290.101	-2.22027	4819.1	61.5974	-137.983	-204.158	79.9621	1642.17	1179.28	-293.36	4890.38	657.228	2745.42	2.61955	34.4355	2006.13	187.582	-7302.92	768.974	118.817	-306.714	-2314.9	27.1482	1918.07	19.365	10622.2	9503.05	7254.77	997809	1.06455		0.0103536	0.00011022	East Asia & Pacific	9.63729e+07
Zambia	ZMB	191	41864.9	12205.2	700.558	47.8157	1.49019e-05	19.0789	22.0194	0.000399947	54644.5	31637.6	27964.5	1.21403	85.4187	60.9901	114394	0.00627241	1.77006e+06	0.0970553	114394	2329.37	18.157	461.074	1823.96	140.574	22.0445	-54.3142	9.85499	70.0234	0.274069	2196.65	1.96164	3.84254	1.39534	673.51	3.38221	189.863	2.76776	43.4956	1770.21	-0.282062	13.0547	1297.98	254.854	265.058	1256.34	-85.8312	5.99811	809.777	1912.89	-0.482728	6689.18	159.733	27.2503	136.999	12.4367	968.856	3.11488	-1.59235	-1.94961	1.29915	40.0776	-51.5039	175.759	889.377	25.4278	15.8171	-2.57795	2622.48	10.3957	-20.4668	47.9656	20.8344	40.3407	18.8493	4.12996	722.979	14.7787	126.493	923.914	52.519	20.6498	-29.7613	69.1591	5.35211	-0.161796	32523.8	1864.91	213.05	473.888	-6.67922	3.39681	25.7149	6.44947	48.3387	-2.14706	50.2645	-1279.69	-20.3647	2.33361	11.9479	208.789	1.40261	-1.33298	1.54068	339.013	37.0718	-0.954948	0.519081	8.8738	1820.72	1100.27	44.2058	1917.54	105.068	1.15912	233.153	11.7769	7.34309	235.157	1713.13	2241.98	58.7	988.963	3.74022	-3.61124	44.7363	3778.94	18065	-15.52	12.1049	11314.2	3.00425	310.071	85.8268	-4.58919	366.748	-66.4783	5.85757	-9.74232	1.7953	1.97375	43.1088	274.164	40.4912	-2.13455	2.4324	159.347	427.452	893.696	-9.93563	2.35728	31.812	70.4323	15.0606	33.2588	-0.254544	552.488	7.06186	-15.8191	-23.4058	9.16729	188.268	135.2	-33.6323	560.66	75.3482	314.749	0.30032	3.94788	229.994	21.5054	-837.247	88.1594	13.6219	-35.1633	-265.392	3.11241	219.899	2.22011	1217.78	1089.48	831.727	114394	0.952391		0.00627241	5.97379e-05	Sub-Saharan Africa	1.82377e+07
Zimbabwe	ZWE	198	20531.7	16664.4	254.492	17.9078	0.000154924	19.5926	23.0911	0.00049788	74608.9	11493	10473.2	12.6214	87.7186	75.9244	96751.3	0.00644543	1.35129e+06	0.0900211	96751.3	1970.11	15.3566	389.963	1542.65	118.893	18.6445	-45.9373	8.33506	59.2237	0.2318	1857.86	1.65909	3.24991	1.18014	569.635	2.86058	160.58	2.34089	36.7873	1497.19	-0.23856	11.0412	1097.8	215.548	224.178	1062.57	-72.5935	5.07303	684.886	1617.86	-0.408277	5657.51	135.098	23.0475	115.87	10.5186	819.43	2.63448	-1.34676	-1.64892	1.09878	33.8964	-43.5604	148.651	752.209	21.5061	13.3776	-2.18036	2218.01	8.79235	-17.3102	40.5679	17.6211	34.1189	15.9421	3.493	611.474	12.4994	106.984	781.419	44.419	17.465	-25.1712	58.4927	4.52665	-0.136842	27507.7	1577.29	180.191	400.8	-5.64908	2.87293	21.7489	5.45477	40.8835	-1.81592	42.5122	-1082.32	-17.2238	1.9737	10.1052	176.588	1.18629	-1.1274	1.30306	286.727	31.3542	-0.807667	0.439024	7.5052	1539.91	930.576	37.388	1621.8	88.8635	0.980353	197.194	9.96057	6.21057	198.889	1448.92	1896.2	49.6467	836.436	3.16337	-3.05428	37.8367	3196.12	15278.9	-13.1263	10.238	9569.21	2.54091	262.249	72.5898	-3.8814	310.184	-56.2253	4.95416	-8.23976	1.51841	1.66934	36.4601	231.88	34.2463	-1.80534	2.05725	134.771	361.526	755.862	-8.40326	1.99371	26.9057	59.5696	12.7378	28.1293	-0.215286	467.278	5.97271	-13.3793	-19.7959	7.75342	159.231	114.348	-28.4452	474.19	63.7273	266.206	0.254002	3.339	194.522	18.1886	-708.119	74.5626	11.521	-29.7401	-224.461	2.63239	185.984	1.8777	1029.97	921.451	703.45	96751.3	0.72707		0.00644543	4.68628e-05	Sub-Saharan Africa	1.50109e+07

### Sheet: Area graph
Inducer	x	y	y2
Label	population fraction %	South Asia	Europe & Central Asia	Middle East & North Africa	Sub-Saharan Africa	Latin America & Caribbean	East Asia & Pacific	North America	DALY per capita	area
Sub-Saharan Africa	14.3265	0.00236385	6.05956e-05	0.0001217	0.00214119	0.000142593	0.000661946	-1.681e-05	0.00547506	0.0784383
South Asia	24.8095	0.00317413	8.13665e-05	0.000163416	0.00287514	0.00019147	0.000888848	-2.25722e-05	0.0073518	0.182394
Latin America & Caribbean	8.1052	0.00751263	0.000192581	0.000386779	0.00680497	0.000453178	0.00210375	-5.34245e-05	0.0174005	0.141034
East Asia & Pacific	30.5107	0.0139076	0.00035651	0.000716015	0.0125975	0.000838935	0.00389452	-9.89008e-05	0.0322122	0.982818
Middle East & North Africa	5.39685	0.0144131	0.000369468	0.000742039	0.0130554	0.000869426	0.00403607	-0.000102495	0.033383	0.180163
Europe & Central Asia	12.0033	0.0165257	0.000423623	0.000850804	0.014969	0.000996864	0.00462766	-0.000117519	0.0382761	0.459441
North America	4.84794	0.0398656	0.00102192	0.00205243	0.0361104	0.00240478	0.0111635	-0.000283496	0.0923352	0.447636
Receptor	x	y	y2
Label	population fraction %	South Asia	Europe & Central Asia	Middle East & North Africa	Sub-Saharan Africa	Latin America & Caribbean	East Asia & Pacific	North America	DALY per capita	area
Sub-Saharan Africa	14.3265	0.00497895	0.0125417	0.00491803	0.00214119	0.00384991	0.0268287	0.0122194	0.0674779	0.96672
South Asia	24.8095	0.00317413	0.00799545	0.00313529	0.00136503	0.00245436	0.0171036	0.00779001	0.0430178	1.06725
Latin America & Caribbean	8.1052	0.000586079	0.0014763	0.000578908	0.000252042	0.000453178	0.00315804	0.00143836	0.00794291	0.0643788
East Asia & Pacific	30.5107	0.000722757	0.00182058	0.000713914	0.00031082	0.000558863	0.00389452	0.0017738	0.00979526	0.298861
Middle East & North Africa	5.39685	0.00075123	0.0018923	0.000742039	0.000323065	0.000580879	0.00404794	0.00184368	0.0101811	0.0549461
Europe & Central Asia	12.0033	0.000168175	0.000423623	0.000166117	7.23233e-05	0.000130039	0.000906198	0.000412738	0.00227922	0.0273582
North America	4.84794	-0.000115514	-0.000290972	-0.0001141	-4.96764e-05	-8.93195e-05	-0.000622436	-0.000283496	-0.00156551	-0.00758952
